# RNA viromics of Southern California wastewater and detection of SARS-CoV-2 single nucleotide variants

**DOI:** 10.1101/2021.07.19.21260815

**Authors:** Jason A. Rothman, Theresa B. Loveless, Joseph Kapcia, Eric D. Adams, Joshua A. Steele, Amity G. Zimmer-Faust, Kylie Langlois, David Wanless, Madison Griffith, Lucy Mao, Jeffrey Chokry, John F. Griffith, Katrine L. Whiteson

**Affiliations:** Department of Molecular Biology and Biochemistry, University of California, Irvine, Irvine, CA, USA; Department of Biomedical Engineering, University of California, Irvine, Irvine, CA, USA; Southern California Coastal Water Research Project, Costa Mesa, CA, USA

## Abstract

Municipal wastewater provides an integrated sample of a diversity of human-associated microbes across a sewershed, including viruses. Wastewater-based epidemiology (WBE) is a promising strategy to detect pathogens and may serve as an early-warning system for disease outbreaks. Notably, WBE has garnered substantial interest during the COVID-19 pandemic to track disease burden through analyses of SARS-CoV-2 RNA. Throughout the COVID-19 outbreak, tracking SARS-CoV-2 in wastewater has been an important tool for understanding the spread of the virus. Unlike traditional sequencing of SARS-CoV-2 isolated from clinical samples, which adds testing burden to the healthcare system, in this study, metatranscriptomics was used to sequence virus directly from wastewater.

Here, we present a study in which we explored RNA viral diversity through sequencing 94 wastewater influent samples across seven treatment plants (WTPs), collected August 2020 – January 2021, representing approximately 16 million people in Southern California. Enriched viral libraries identified a wide diversity of RNA viruses that differed between WTPs and over time, with detected viruses including coronaviruses, influenza A, and noroviruses. Furthermore, single nucleotide variants (SNVs) of SARS-CoV-2 were identified in wastewater and we measured proportions of overall virus and SNVs across several months. We detected several SNVs that are markers for clinically-important SARS-CoV-2 variants, along with SNVs of unknown function, prevalence, or epidemiological consequence.

Our study shows the potential of WBE to detect viruses in wastewater and to track the diversity and spread of viral variants in urban and suburban locations, which may aid public health efforts to monitor disease outbreaks.

**Importance:** Wastewater based epidemiology (WBE) can detect pathogens across sewersheds, which represents the collective waste of human populations. As there is a wide diversity of RNA viruses in wastewater, monitoring the presence of these viruses is useful for public health, industry, and ecological studies. Specific to public health, WBE has proven valuable during the COVID-19 pandemic to track the spread of SARS-CoV-2 without adding burden to healthcare systems. In this study, we used metatranscriptomics and RT-ddPCR to assay RNA viruses across Southern California wastewater from August 2020 – January 2021, representing approximately 16 million people from Los Angeles, Orange, and San Diego counties. We found that SARS-CoV-2 quantification in wastewater correlates well with county-wide COVID-19 case data, and that we can detect SARS-CoV-2 single nucleotide variants through sequencing. Likewise, WTPs harbored different viromes, and we detected other human pathogens such as noroviruses and adenoviruses, furthering our understanding of wastewater viral ecology.

## Supplemental file SF3 for "RNA viromics of Southern California wastewater and detection of SARS-CoV-2 single nucleotide variants"

Sample	position	position_coverage	allele_count	ref_base	con_base	var_base	ref_freq	con_freq	var_freq	A	C	T	G	cryptic	class
HTP_01_03_2021	57	18	2	A	A	G	0.833333333	0.833333333	0.166666667	15	0	0	3	FALSE	SNV
HTP_01_03_2021	59	18	2	C	C	T	0.833333333	0.833333333	0.166666667	0	15	3	0	FALSE	SNV
HTP_01_03_2021	79	18	2	A	A	G	0.833333333	0.833333333	0.166666667	15	0	0	3	FALSE	SNV
HTP_01_03_2021	80	17	2	A	A	T	0.823529412	0.823529412	0.176470588	14	0	3	0	FALSE	SNV
HTP_01_03_2021	82	18	2	A	A	C	0.833333333	0.833333333	0.166666667	15	3	0	0	FALSE	SNV
HTP_01_03_2021	124	10	2	G	G	T	0.8	0.8	0.2	0	0	2	8	FALSE	SNV
SJ_10_14_2020	171	45	2	C	T	C	0.333333333	0.666666667	0.333333333	0	15	30	0	FALSE	con_SNV
HTP_12_29_2020	174	162	2	G	G	T	0.919753086	0.919753086	0.080246914	0	0	13	149	FALSE	SNV
SJ_11_18_2020	179	11	2	T	T	C	0.636363636	0.636363636	0.363636364	0	4	7	0	FALSE	SNV
OC_12_21_2020	181	36	2	T	T	A	0.916666667	0.916666667	0.055555556	2	1	33	0	FALSE	SNV
PL_01_03_2021	221	23	1	T	G	A	0	1	0	0	0	0	23	FALSE	SNS
PL_01_03_2021	222	23	1	C	T	A	0	1	0	0	0	23	0	FALSE	SNS
PL_01_03_2021	223	25	1	A	G	A	0	1	0	0	0	0	25	FALSE	SNS
PL_01_03_2021	224	25	1	T	A	A	0	1	1	25	0	0	0	FALSE	SNS
HTP_10_27_2020	237	26	2	G	G	T	0.884615385	0.884615385	0.076923077	1	0	2	23	FALSE	SNV
HTP_10_27_2020	241	26	1	C	T	A	0	1	0	0	0	26	0	FALSE	SNS
HTP_8_11_2020	241	15	1	C	T	A	0	1	0	0	0	15	0	FALSE	SNS
HTP_9_15_2020	241	20	1	C	T	A	0	1	0	0	0	20	0	FALSE	SNS
SB_10_22_2020	241	38	1	C	T	A	0	1	0	0	0	38	0	FALSE	SNS
SB_8_27_2020	241	54	1	C	T	A	0	1	0	0	0	54	0	FALSE	SNS
SJ_10_14_2020	241	49	1	C	T	A	0	1	0	0	0	49	0	FALSE	SNS
HTP_01_03_2021	241	18	1	C	T	A	0	1	0	0	0	18	0	FALSE	SNS
HTP_11_3_2020	241	21	1	C	T	A	0	1	0	0	0	21	0	FALSE	SNS
HTP_12_29_2020	241	122	1	C	T	A	0	1	0	0	0	122	0	FALSE	SNS
OC_12_14_2020	241	27	1	C	T	A	0	1	0	0	0	27	0	FALSE	SNS
OC_12_21_2020	241	68	1	C	T	A	0	1	0	0	0	68	0	FALSE	SNS
PL_01_03_2021	241	23	1	C	T	A	0	1	0	0	0	23	0	FALSE	SNS
PL_12_14_2020	241	14	1	C	T	A	0	1	0	0	0	14	0	FALSE	SNS
PL_12_22_2020	241	11	1	C	T	A	0	1	0	0	0	11	0	FALSE	SNS
SJ_11_4_2020	241	5	1	C	T	A	0	1	0	0	0	5	0	FALSE	SNS
SB_8_27_2020	362	53	1	G	T	A	0	1	0	0	0	53	0	FALSE	SNS
HTP_01_03_2021	533	73	2	G	G	C	0.931506849	0.931506849	0.068493151	0	5	0	68	FALSE	SNV
HTP_01_03_2021	536	70	2	G	G	T	0.928571429	0.928571429	0.071428571	0	0	5	65	FALSE	SNV
HTP_01_03_2021	540	65	2	T	T	A	0.892307692	0.892307692	0.107692308	7	0	58	0	FALSE	SNV
HTP_01_03_2021	541	66	2	C	C	T	0.893939394	0.893939394	0.106060606	0	59	7	0	FALSE	SNV
HTP_01_03_2021	546	70	2	G	G	C	0.9	0.9	0.1	0	7	0	63	FALSE	SNV
HTP_01_03_2021	550	71	2	T	T	G	0.901408451	0.901408451	0.098591549	0	0	64	7	FALSE	SNV
HTP_01_03_2021	551	71	2	C	C	A	0.901408451	0.901408451	0.098591549	7	64	0	0	FALSE	SNV
HTP_01_03_2021	552	63	2	A	A	G	0.904761905	0.904761905	0.095238095	57	0	0	6	FALSE	SNV
HTP_8_25_2020	602	82	2	G	G	A	0.548780488	0.548780488	0.43902439	36	1	0	45	FALSE	SNV
HTP_8_25_2020	604	82	2	A	A	G	0.56097561	0.56097561	0.43902439	46	0	0	36	FALSE	SNV
HTP_8_25_2020	606	84	2	T	T	C	0.523809524	0.523809524	0.44047619	0	37	44	3	FALSE	SNV
HTP_8_25_2020	633	40	2	T	T	C	0.95	0.95	0.05	0	2	38	0	TRUE	SNV
HTP_12_29_2020	643	270	2	C	C	T	0.914814815	0.914814815	0.085185185	0	247	23	0	FALSE	SNV
HTP_12_29_2020	683	290	2	C	C	T	0.937931034	0.937931034	0.062068966	0	272	18	0	FALSE	SNV
HTP_12_22_2020	773	75	2	A	A	C	0.786666667	0.786666667	0.213333333	59	16	0	0	FALSE	SNV
HTP_8_18_2020	805	6	1	G	A	A	0	1	1	6	0	0	0	FALSE	SNS
HTP_01_03_2021	806	58	2	G	G	A	0.931034483	0.931034483	0.068965517	4	0	0	54	FALSE	SNV
OC_12_21_2020	806	55	2	G	T	G	0.309090909	0.690909091	0.309090909	0	0	38	17	FALSE	con_SNV
SJ_11_18_2020	806	17	2	G	G	T	0.764705882	0.764705882	0.235294118	0	0	4	13	FALSE	SNV
SJ_11_4_2020	806	8	1	G	A	A	0	1	1	8	0	0	0	FALSE	SNS
OC_12_21_2020	807	53	2	C	A	C	0.283018868	0.716981132	0.283018868	38	15	0	0	FALSE	con_SNV
SJ_11_18_2020	807	11	2	C	C	A	0.818181818	0.818181818	0.181818182	2	9	0	0	FALSE	SNV
OC_12_21_2020	809	56	2	T	C	T	0.285714286	0.714285714	0.285714286	0	40	16	0	FALSE	con_SNV
SJ_11_18_2020	809	16	2	T	T	C	0.75	0.75	0.1875	1	3	12	0	FALSE	SNV
SJ_10_21_2020	823	6	1	C	T	A	0	1	0	0	0	6	0	FALSE	SNS
PL_12_22_2020	823	35	2	C	C	T	0.657142857	0.657142857	0.342857143	0	23	12	0	FALSE	SNV
SJ_11_11_2020	854	7	2	C	T	C	0.428571429	0.571428571	0.428571429	0	3	4	0	FALSE	con_SNV
SJ_8_26_2020	888	16	1	C	A	A	0	1	1	16	0	0	0	FALSE	SNS
HTP_01_03_2021	894	64	2	A	A	C	0.921875	0.921875	0.078125	59	5	0	0	FALSE	SNV
HTP_11_24_2020	902	28	2	T	T	G	0.928571429	0.928571429	0.071428571	0	0	26	2	FALSE	SNV
HTP_12_29_2020	916	231	2	A	A	G	0.930735931	0.930735931	0.069264069	215	0	0	16	FALSE	SNV
HTP_12_29_2020	920	260	2	C	C	A	0.95	0.95	0.05	13	247	0	0	FALSE	SNV
HTP_12_29_2020	921	264	2	T	T	A	0.939393939	0.939393939	0.060606061	16	0	248	0	FALSE	SNV
HTP_12_29_2020	924	248	2	A	A	T	0.939516129	0.939516129	0.060483871	233	0	15	0	FALSE	SNV
HTP_9_01_2020	938	25	1	A	C	A	0	1	0	0	25	0	0	FALSE	SNS
HTP_9_01_2020	940	24	1	G	A	A	0	1	1	24	0	0	0	FALSE	SNS
HTP_9_01_2020	941	26	1	A	G	A	0	1	0	0	0	0	26	FALSE	SNS
HTP_9_01_2020	942	25	1	G	A	A	0	1	1	25	0	0	0	FALSE	SNS
HTP_11_24_2020	945	38	2	G	G	T	0.684210526	0.684210526	0.315789474	0	0	12	26	FALSE	SNV
HTP_11_24_2020	963	30	2	A	A	T	0.866666667	0.866666667	0.133333333	26	0	4	0	FALSE	SNV
HTP_12_22_2020	993	26	2	A	A	C	0.846153846	0.846153846	0.153846154	22	4	0	0	FALSE	SNV
HTP_01_03_2021	1059	5	1	C	T	A	0	1	0	0	0	5	0	FALSE	SNS
HTP_12_29_2020	1059	67	1	C	T	C	0.029850746	0.970149254	0.029850746	0	2	65	0	FALSE	SNS
SJ_11_4_2020	1059	16	2	C	T	C	0.375	0.625	0.375	0	6	10	0	FALSE	con_SNV
HTP_12_29_2020	1098	40	2	A	A	C	0.95	0.95	0.05	38	2	0	0	TRUE	SNV
HTP_12_22_2020	1174	70	2	C	C	G	0.7	0.7	0.3	0	49	0	21	FALSE	SNV
HTP_12_22_2020	1175	70	2	T	T	C	0.728571429	0.728571429	0.271428571	0	19	51	0	FALSE	SNV
HTP_12_22_2020	1178	69	2	C	C	T	0.724637681	0.724637681	0.275362319	0	50	19	0	FALSE	SNV
HTP_12_22_2020	1181	56	2	G	G	T	0.625	0.625	0.375	0	0	21	35	FALSE	SNV
HTP_12_22_2020	1188	72	2	C	C	G	0.708333333	0.708333333	0.291666667	0	51	0	21	FALSE	SNV
SJ_10_21_2020	1191	34	1	C	T	A	0	1	0	0	0	34	0	FALSE	SNS
HTP_12_22_2020	1194	105	2	A	A	C	0.828571429	0.828571429	0.171428571	87	18	0	0	FALSE	SNV
HTP_12_22_2020	1197	105	2	A	A	G	0.8	0.8	0.2	84	0	0	21	FALSE	SNV
HTP_12_04_2020	1233	25	2	G	G	T	0.76	0.76	0.24	0	0	6	19	FALSE	SNV
HTP_12_04_2020	1235	30	2	G	G	C	0.8	0.8	0.2	0	6	0	24	FALSE	SNV
HTP_12_04_2020	1237	27	2	T	T	C	0.777777778	0.777777778	0.222222222	0	6	21	0	FALSE	SNV
HTP_12_04_2020	1240	30	2	T	T	C	0.766666667	0.766666667	0.233333333	0	7	23	0	FALSE	SNV
HTP_12_04_2020	1241	34	2	T	T	A	0.794117647	0.794117647	0.205882353	7	0	27	0	FALSE	SNV
HTP_12_04_2020	1242	31	2	G	G	A	0.806451613	0.806451613	0.193548387	6	0	0	25	FALSE	SNV
HTP_12_04_2020	1245	30	2	G	G	A	0.766666667	0.766666667	0.233333333	7	0	0	23	FALSE	SNV
HTP_12_04_2020	1247	31	2	G	G	C	0.774193548	0.774193548	0.225806452	0	7	0	24	FALSE	SNV
HTP_12_04_2020	1249	31	2	A	A	C	0.774193548	0.774193548	0.225806452	24	7	0	0	FALSE	SNV
HTP_10_27_2020	1274	23	1	G	A	A	0	1	1	23	0	0	0	FALSE	SNS
SJ_10_14_2020	1316	13	2	A	A	G	0.846153846	0.846153846	0.153846154	11	0	0	2	FALSE	SNV
HTP_01_03_2021	1336	124	2	T	T	C	0.903225806	0.903225806	0.096774194	0	12	112	0	FALSE	SNV
HTP_01_03_2021	1337	124	2	G	G	C	0.89516129	0.89516129	0.10483871	0	13	0	111	FALSE	SNV
HTP_01_03_2021	1338	122	2	G	G	A	0.909836066	0.909836066	0.090163934	11	0	0	111	FALSE	SNV
HTP_01_03_2021	1340	125	2	T	T	A	0.912	0.912	0.072	9	0	114	2	FALSE	SNV
HTP_01_03_2021	1342	125	2	C	C	G	0.904	0.904	0.096	0	113	0	12	FALSE	SNV
HTP_01_03_2021	1345	115	2	A	A	T	0.886956522	0.886956522	0.113043478	102	0	13	0	FALSE	SNV
HTP_01_03_2021	1347	118	2	C	C	A	0.906779661	0.906779661	0.084745763	10	107	1	0	FALSE	SNV
HTP_01_03_2021	1351	108	2	A	A	C	0.888888889	0.888888889	0.111111111	96	12	0	0	FALSE	SNV
SJ_9_16_2020	1385	10	1	C	T	A	0	1	0	0	0	10	0	FALSE	SNS
HTP_12_29_2020	1457	232	2	C	C	T	0.939655172	0.939655172	0.060344828	0	218	14	0	FALSE	SNV
HTP_9_15_2020	1470	21	2	G	G	A	0.904761905	0.904761905	0.095238095	2	0	0	19	FALSE	SNV
PL_01_04_2021	1482	20	1	T	C	A	0	1	0	0	20	0	0	FALSE	SNS
HTP_12_29_2020	1489	184	2	C	C	T	0.934782609	0.934782609	0.065217391	0	172	12	0	FALSE	SNV
HTP_9_01_2020	1546	5	1	T	A	A	0	1	1	5	0	0	0	FALSE	SNS
HTP_9_01_2020	1548	8	2	G	G	A	0.625	0.625	0.375	3	0	0	5	FALSE	SNV
HTP_9_01_2020	1549	8	1	C	A	A	0	1	1	8	0	0	0	FALSE	SNS
HTP_9_01_2020	1550	8	2	G	A	G	0.5	0.5	0.5	4	0	0	4	FALSE	con_SNV
HTP_9_01_2020	1551	5	1	C	A	A	0	1	1	5	0	0	0	FALSE	SNS
OC_12_14_2020	1569	20	1	A	C	A	0.05	0.95	0.05	1	19	0	0	FALSE	SNS
OC_12_14_2020	1570	21	1	T	A	T	0.047619048	0.952380952	0.047619048	20	0	1	0	FALSE	SNS
HTP_10_02_2020	1572	12	1	C	T	A	0	1	0	0	0	12	0	FALSE	SNS
OC_12_14_2020	1572	15	1	C	T	A	0	1	0	0	0	15	0	FALSE	SNS
HTP_12_29_2020	1582	161	2	T	T	C	0.925465839	0.925465839	0.074534161	0	12	149	0	FALSE	SNV
HTP_01_03_2021	1599	7	2	G	A	G	0.428571429	0.571428571	0.428571429	4	0	0	3	FALSE	con_SNV
SJ_11_4_2020	1599	36	2	G	G	T	0.694444444	0.694444444	0.305555556	0	0	11	25	FALSE	SNV
HTP_9_15_2020	1601	8	2	C	C	T	0.5	0.5	0.5	0	4	4	0	FALSE	SNV
HTP_9_15_2020	1602	9	2	T	T	G	0.555555556	0.555555556	0.444444444	0	0	5	4	FALSE	SNV
HTP_9_15_2020	1604	9	2	A	A	C	0.555555556	0.555555556	0.444444444	5	4	0	0	FALSE	SNV
HTP_01_03_2021	1604	8	2	A	A	T	0.5	0.5	0.5	4	0	4	0	FALSE	SNV
HTP_9_15_2020	1607	9	2	G	G	T	0.555555556	0.555555556	0.444444444	0	0	4	5	FALSE	SNV
HTP_01_03_2021	1607	8	2	G	A	G	0.375	0.625	0.375	5	0	0	3	FALSE	con_SNV
HTP_01_03_2021	1608	8	2	A	G	A	0.375	0.625	0.375	3	0	0	5	FALSE	con_SNV
HTP_9_15_2020	1609	9	2	C	C	A	0.555555556	0.555555556	0.444444444	4	5	0	0	FALSE	SNV
HTP_9_15_2020	1610	9	2	A	A	G	0.555555556	0.555555556	0.444444444	5	0	0	4	FALSE	SNV
HTP_01_03_2021	1610	8	2	A	G	A	0.375	0.625	0.375	3	0	0	5	FALSE	con_SNV
HTP_12_22_2020	1644	48	2	A	A	C	0.895833333	0.895833333	0.104166667	43	5	0	0	FALSE	SNV
HTP_12_22_2020	1647	57	2	T	T	A	0.894736842	0.894736842	0.105263158	6	0	51	0	FALSE	SNV
HTP_12_22_2020	1656	79	2	T	T	A	0.949367089	0.949367089	0.050632911	4	0	75	0	FALSE	SNV
HTP_12_22_2020	1659	79	2	G	G	T	0.936708861	0.936708861	0.063291139	0	0	5	74	FALSE	SNV
HTP_12_29_2020	1670	81	2	C	C	T	0.87654321	0.87654321	0.12345679	0	71	10	0	FALSE	SNV
HTP_12_22_2020	1694	80	2	T	T	C	0.725	0.725	0.275	0	22	58	0	FALSE	SNV
HTP_9_01_2020	1695	7	1	T	C	A	0	1	0	0	7	0	0	FALSE	SNS
HTP_12_22_2020	1695	74	2	T	T	A	0.689189189	0.689189189	0.310810811	23	0	51	0	FALSE	SNV
HTP_9_01_2020	1696	12	1	G	T	A	0	1	0	0	0	12	0	FALSE	SNS
HTP_9_01_2020	1698	10	1	C	T	A	0	1	0	0	0	10	0	FALSE	SNS
HTP_12_22_2020	1700	79	2	T	T	C	0.734177215	0.734177215	0.265822785	0	21	58	0	FALSE	SNV
HTP_12_22_2020	1708	86	2	T	T	A	0.720930233	0.720930233	0.279069767	24	0	62	0	FALSE	SNV
HTP_12_22_2020	1719	78	2	G	G	T	0.705128205	0.705128205	0.294871795	0	0	23	55	FALSE	SNV
HTP_12_22_2020	1721	78	2	G	G	C	0.730769231	0.730769231	0.269230769	0	21	0	57	FALSE	SNV
HTP_12_29_2020	1735	126	2	T	T	A	0.80952381	0.80952381	0.19047619	24	0	102	0	FALSE	SNV
OC_11_4_2020	1735	9	1	T	A	A	0	1	1	9	0	0	0	FALSE	SNS
HTP_12_29_2020	1737	132	2	T	T	A	0.825757576	0.825757576	0.174242424	23	0	109	0	FALSE	SNV
OC_11_4_2020	1737	10	1	T	A	A	0	1	1	10	0	0	0	FALSE	SNS
HTP_12_29_2020	1738	131	2	G	G	A	0.832061069	0.832061069	0.167938931	22	0	0	109	FALSE	SNV
OC_11_4_2020	1738	9	1	G	A	A	0	1	1	9	0	0	0	FALSE	SNS
HTP_01_03_2021	1779	28	2	C	C	G	0.642857143	0.642857143	0.357142857	0	18	0	10	FALSE	SNV
HTP_01_03_2021	1782	29	2	G	G	T	0.655172414	0.655172414	0.344827586	0	0	10	19	FALSE	SNV
SJ_9_23_2020	1801	15	1	A	C	A	0	1	0	0	15	0	0	FALSE	SNS
SJ_9_23_2020	1803	16	1	A	C	A	0	1	0	0	16	0	0	FALSE	SNS
HTP_12_22_2020	1826	122	2	T	T	A	0.893442623	0.893442623	0.098360656	12	1	109	0	FALSE	SNV
HTP_12_22_2020	1827	112	2	G	G	A	0.892857143	0.892857143	0.107142857	12	0	0	100	FALSE	SNV
HTP_12_22_2020	1833	133	2	T	T	A	0.917293233	0.917293233	0.082706767	11	0	122	0	FALSE	SNV
SJ_10_28_2020	1857	44	2	G	G	C	0.931818182	0.931818182	0.068181818	0	3	0	41	FALSE	SNV
SJ_10_28_2020	1860	45	2	C	C	T	0.933333333	0.933333333	0.066666667	0	42	3	0	FALSE	SNV
HTP_12_04_2020	1896	14	2	T	T	A	0.857142857	0.857142857	0.142857143	2	0	12	0	FALSE	SNV
HTP_12_22_2020	1912	127	2	C	C	T	0.913385827	0.913385827	0.086614173	0	116	11	0	FALSE	SNV
HTP_12_29_2020	1938	98	2	C	C	T	0.734693878	0.734693878	0.265306122	0	72	26	0	FALSE	SNV
HTP_12_22_2020	2015	63	2	A	A	G	0.650793651	0.650793651	0.349206349	41	0	0	22	FALSE	SNV
HTP_12_22_2020	2019	66	2	T	T	A	0.621212121	0.621212121	0.378787879	25	0	41	0	FALSE	SNV
HTP_12_22_2020	2020	65	2	G	G	A	0.630769231	0.630769231	0.369230769	24	0	0	41	FALSE	SNV
HTP_12_22_2020	2040	70	2	C	C	G	0.771428571	0.771428571	0.2	2	54	0	14	FALSE	SNV
HTP_12_22_2020	2042	76	2	A	A	G	0.776315789	0.776315789	0.210526316	59	0	1	16	FALSE	SNV
HTP_12_22_2020	2045	64	2	A	A	C	0.75	0.75	0.25	48	16	0	0	FALSE	SNV
HTP_11_24_2020	2072	21	2	G	G	A	0.666666667	0.666666667	0.333333333	7	0	0	14	FALSE	SNV
HTP_11_24_2020	2073	21	2	G	G	C	0.666666667	0.666666667	0.333333333	0	7	0	14	FALSE	SNV
HTP_11_24_2020	2075	22	2	G	G	A	0.636363636	0.636363636	0.363636364	8	0	0	14	FALSE	SNV
HTP_11_24_2020	2078	22	2	G	G	A	0.636363636	0.636363636	0.363636364	8	0	0	14	FALSE	SNV
HTP_12_29_2020	2107	118	2	T	T	G	0.898305085	0.898305085	0.101694915	0	0	106	12	FALSE	SNV
HTP_12_22_2020	2116	40	2	T	T	C	0.95	0.95	0.05	0	2	38	0	TRUE	SNV
SJ_11_4_2020	2147	8	2	C	T	C	0.375	0.625	0.375	0	3	5	0	FALSE	con_SNV
HTP_8_18_2020	2179	5	1	T	G	A	0	1	0	0	0	0	5	FALSE	SNS
SJ_10_14_2020	2179	7	1	T	G	T	0.142857143	0.857142857	0.142857143	0	0	1	6	FALSE	SNS
SJ_10_28_2020	2179	29	2	T	T	G	0.517241379	0.517241379	0.482758621	0	0	15	14	FALSE	SNV
HTP_11_24_2020	2179	23	2	T	G	T	0.47826087	0.52173913	0.47826087	0	0	11	12	FALSE	con_SNV
HTP_12_22_2020	2179	96	2	T	T	G	0.895833333	0.895833333	0.104166667	0	0	86	10	FALSE	SNV
HTP_12_29_2020	2179	218	2	T	T	G	0.830275229	0.830275229	0.169724771	0	0	181	37	FALSE	SNV
SJ_10_14_2020	2180	9	1	G	T	A	0	1	0	0	0	9	0	FALSE	SNS
SJ_10_28_2020	2180	21	2	G	G	T	0.619047619	0.619047619	0.380952381	0	0	8	13	FALSE	SNV
HTP_01_03_2021	2180	31	2	G	G	T	0.870967742	0.870967742	0.129032258	0	0	4	27	FALSE	SNV
HTP_11_24_2020	2180	17	2	G	G	T	0.529411765	0.529411765	0.411764706	1	0	7	9	FALSE	SNV
HTP_12_22_2020	2180	102	2	G	G	T	0.892156863	0.892156863	0.107843137	0	0	11	91	FALSE	SNV
HTP_12_29_2020	2180	213	2	G	G	T	0.868544601	0.868544601	0.131455399	0	0	28	185	FALSE	SNV
HTP_8_18_2020	2182	5	1	A	T	A	0	1	0	0	0	5	0	FALSE	SNS
SJ_10_14_2020	2182	7	1	A	T	A	0	1	0	0	0	7	0	FALSE	SNS
SJ_10_28_2020	2182	30	2	A	A	T	0.5	0.5	0.5	15	0	15	0	FALSE	SNV
HTP_11_24_2020	2182	20	2	A	A	T	0.5	0.5	0.5	10	0	10	0	FALSE	SNV
HTP_12_22_2020	2182	96	2	A	A	T	0.885416667	0.885416667	0.104166667	85	0	10	1	FALSE	SNV
HTP_12_29_2020	2182	207	2	A	A	T	0.869565217	0.869565217	0.130434783	180	0	27	0	FALSE	SNV
HTP_11_24_2020	2251	15	2	A	A	G	0.8	0.8	0.2	12	0	0	3	FALSE	SNV
SJ_11_4_2020	2281	9	2	G	G	T	0.666666667	0.666666667	0.333333333	0	0	3	6	FALSE	SNV
OC_12_14_2020	2372	30	2	T	A	T	0.5	0.5	0.5	15	0	15	0	FALSE	con_SNV
SJ_11_11_2020	2372	9	2	T	A	T	0.444444444	0.555555556	0.444444444	5	0	4	0	FALSE	con_SNV
OC_12_14_2020	2373	29	2	T	T	A	0.517241379	0.517241379	0.482758621	14	0	15	0	FALSE	SNV
SJ_11_11_2020	2373	9	2	T	A	T	0.444444444	0.555555556	0.444444444	5	0	4	0	FALSE	con_SNV
OC_12_14_2020	2374	27	2	G	G	A	0.518518519	0.518518519	0.481481481	13	0	0	14	FALSE	SNV
SJ_11_11_2020	2374	9	2	G	A	G	0.444444444	0.555555556	0.444444444	5	0	0	4	FALSE	con_SNV
HTP_12_29_2020	2395	79	2	C	T	C	0.367088608	0.632911392	0.367088608	0	29	50	0	FALSE	con_SNV
SJ_11_11_2020	2395	8	2	C	T	C	0.375	0.625	0.375	0	3	5	0	FALSE	con_SNV
HTP_11_24_2020	2416	26	2	C	C	T	0.653846154	0.653846154	0.346153846	0	17	9	0	FALSE	SNV
SJ_11_18_2020	2516	25	2	G	G	T	0.92	0.92	0.08	0	0	2	23	FALSE	SNV
HTP_12_22_2020	2521	24	2	A	A	T	0.666666667	0.666666667	0.333333333	16	0	8	0	FALSE	SNV
HTP_12_29_2020	2585	219	2	G	G	T	0.949771689	0.949771689	0.050228311	0	0	11	208	FALSE	SNV
HTP_12_29_2020	2586	199	2	T	T	C	0.949748744	0.949748744	0.050251256	0	10	189	0	TRUE	SNV
HTP_12_29_2020	2587	218	2	T	T	A	0.949541284	0.949541284	0.050458716	11	0	207	0	FALSE	SNV
HTP_12_29_2020	2588	215	2	G	G	A	0.948837209	0.948837209	0.051162791	11	0	0	204	FALSE	SNV
HTP_12_29_2020	2589	217	2	A	A	C	0.949308756	0.949308756	0.050691244	206	11	0	0	FALSE	SNV
HTP_12_29_2020	2597	239	2	T	C	T	0.451882845	0.548117155	0.451882845	0	131	108	0	FALSE	con_SNV
SJ_11_18_2020	2597	23	2	T	T	C	0.652173913	0.652173913	0.347826087	0	8	15	0	FALSE	SNV
HTP_9_15_2020	2606	20	2	A	A	T	0.7	0.7	0.3	14	0	6	0	FALSE	SNV
HTP_9_15_2020	2608	21	2	A	A	T	0.714285714	0.714285714	0.285714286	15	0	6	0	FALSE	SNV
HTP_9_15_2020	2609	18	2	C	C	A	0.666666667	0.666666667	0.333333333	6	12	0	0	FALSE	SNV
HTP_9_15_2020	2610	20	2	C	C	A	0.7	0.7	0.3	6	14	0	0	FALSE	SNV
HTP_9_15_2020	2611	20	2	A	A	T	0.7	0.7	0.3	14	0	6	0	FALSE	SNV
HTP_9_15_2020	2613	20	2	T	T	G	0.65	0.65	0.35	0	0	13	7	FALSE	SNV
SB_8_27_2020	2702	32	1	T	A	A	0	1	1	32	0	0	0	FALSE	SNS
SB_8_27_2020	2721	73	2	C	T	C	0.465753425	0.534246575	0.465753425	0	34	39	0	FALSE	con_SNV
SB_8_27_2020	2723	74	2	C	T	C	0.418918919	0.581081081	0.418918919	0	31	43	0	FALSE	con_SNV
SB_8_27_2020	2726	70	2	A	C	A	0.442857143	0.557142857	0.442857143	31	39	0	0	FALSE	con_SNV
SB_8_27_2020	2731	69	2	G	A	G	0.391304348	0.608695652	0.391304348	42	0	0	27	FALSE	con_SNV
SB_8_27_2020	2734	72	2	T	A	T	0.416666667	0.583333333	0.416666667	42	0	30	0	FALSE	con_SNV
SB_8_27_2020	2737	61	2	T	T	C	0.93442623	0.93442623	0.06557377	0	4	57	0	FALSE	SNV
SB_8_27_2020	2738	78	2	T	T	G	0.628205128	0.628205128	0.371794872	0	0	49	29	FALSE	SNV
HTP_11_3_2020	2745	7	1	A	C	T	0	0.857142857	0.142857143	0	6	1	0	FALSE	SNS
HTP_12_22_2020	2745	68	2	A	A	C	0.617647059	0.617647059	0.382352941	42	26	0	0	FALSE	SNV
HTP_12_29_2020	2745	242	2	A	A	G	0.884297521	0.884297521	0.115702479	214	0	0	28	FALSE	SNV
HTP_8_25_2020	2769	73	2	G	G	T	0.808219178	0.808219178	0.191780822	0	0	14	59	FALSE	SNV
HTP_11_24_2020	2769	24	2	G	A	G	0.5	0.5	0.5	12	0	0	12	FALSE	con_SNV
HTP_9_01_2020	2770	7	1	T	G	A	0	1	0	0	0	0	7	FALSE	SNS
HTP_11_24_2020	2770	23	2	T	T	G	0.52173913	0.52173913	0.47826087	0	0	12	11	FALSE	SNV
HTP_9_01_2020	2771	6	1	T	C	A	0	1	0	0	6	0	0	FALSE	SNS
HTP_11_24_2020	2772	23	2	A	T	A	0.47826087	0.52173913	0.47826087	11	0	12	0	FALSE	con_SNV
HTP_11_24_2020	2776	24	2	G	A	G	0.5	0.5	0.5	12	0	0	12	FALSE	con_SNV
HTP_11_24_2020	2781	19	2	T	A	T	0.421052632	0.578947368	0.421052632	11	0	8	0	FALSE	con_SNV
HTP_11_24_2020	2782	19	2	G	T	G	0.421052632	0.578947368	0.421052632	0	0	11	8	FALSE	con_SNV
HTP_11_24_2020	2784	14	2	A	A	T	0.5	0.5	0.5	7	0	7	0	FALSE	SNV
HTP_11_24_2020	2786	14	2	A	C	A	0.142857143	0.857142857	0.142857143	2	12	0	0	FALSE	con_SNV
HTP_11_24_2020	2787	14	2	T	A	T	0.142857143	0.857142857	0.142857143	12	0	2	0	FALSE	con_SNV
HTP_11_24_2020	2792	10	1	T	C	T	0.1	0.9	0.1	0	9	1	0	FALSE	SNS
HTP_12_29_2020	2792	176	2	T	T	C	0.948863636	0.948863636	0.051136364	0	9	167	0	TRUE	SNV
HTP_11_24_2020	2796	13	1	A	T	A	0.076923077	0.923076923	0.076923077	1	0	12	0	FALSE	SNS
SJ_11_4_2020	2804	29	2	G	G	T	0.689655172	0.689655172	0.310344828	0	0	9	20	FALSE	SNV
HTP_9_01_2020	2845	6	1	T	C	A	0	1	0	0	6	0	0	FALSE	SNS
HTP_9_15_2020	2866	29	2	A	A	T	0.931034483	0.931034483	0.068965517	27	0	2	0	FALSE	SNV
HTP_12_22_2020	2887	55	2	T	T	A	0.763636364	0.763636364	0.236363636	13	0	42	0	FALSE	SNV
HTP_12_22_2020	2888	56	2	G	G	T	0.767857143	0.767857143	0.232142857	0	0	13	43	FALSE	SNV
HTP_12_22_2020	2889	55	2	T	T	A	0.745454545	0.745454545	0.254545455	14	0	41	0	FALSE	SNV
SJ_10_28_2020	2897	21	2	G	G	C	0.857142857	0.857142857	0.095238095	1	2	0	18	FALSE	SNV
SJ_10_28_2020	2899	20	2	T	A	T	0.1	0.9	0.1	18	0	2	0	FALSE	con_SNV
SJ_10_28_2020	2900	21	1	G	C	T	0	0.952380952	0.047619048	0	20	1	0	FALSE	SNS
SJ_10_28_2020	2907	21	2	A	G	A	0.095238095	0.904761905	0.095238095	2	0	0	19	FALSE	con_SNV
SJ_10_28_2020	2908	20	1	A	T	A	0	1	0	0	0	20	0	FALSE	SNS
OC_12_14_2020	2933	26	2	C	C	G	0.576923077	0.576923077	0.423076923	0	15	0	11	FALSE	SNV
OC_12_14_2020	2934	31	2	T	T	C	0.580645161	0.580645161	0.419354839	0	13	18	0	FALSE	SNV
OC_12_14_2020	2935	31	2	T	T	C	0.548387097	0.548387097	0.451612903	0	14	17	0	FALSE	SNV
OC_12_14_2020	2939	31	2	C	C	A	0.580645161	0.580645161	0.419354839	13	18	0	0	FALSE	SNV
HTP_9_15_2020	3037	29	1	C	T	A	0	1	0	0	0	29	0	FALSE	SNS
SJ_10_28_2020	3037	32	1	C	T	A	0	1	0	0	0	32	0	FALSE	SNS
HTP_12_22_2020	3037	35	1	C	T	A	0	1	0	0	0	35	0	FALSE	SNS
HTP_12_29_2020	3037	28	1	C	T	A	0	1	0	0	0	28	0	FALSE	SNS
OC_12_14_2020	3037	15	1	C	T	A	0	1	0	0	0	15	0	FALSE	SNS
PL_01_04_2021	3037	11	1	C	T	A	0	1	0	0	0	11	0	FALSE	SNS
SJ_11_11_2020	3037	5	1	C	T	A	0	1	0	0	0	5	0	FALSE	SNS
SJ_11_18_2020	3037	14	1	C	T	A	0	1	0	0	0	14	0	FALSE	SNS
PL_01_04_2021	3040	11	1	C	T	A	0	1	0	0	0	11	0	FALSE	SNS
HTP_12_29_2020	3106	24	2	T	T	G	0.916666667	0.916666667	0.083333333	0	0	22	2	FALSE	SNV
HTP_9_15_2020	3122	81	2	G	G	T	0.617283951	0.617283951	0.382716049	0	0	31	50	FALSE	SNV
HTP_12_22_2020	3151	37	2	T	T	C	0.945945946	0.945945946	0.054054054	0	2	35	0	FALSE	SNV
HTP_12_29_2020	3174	54	2	A	A	T	0.796296296	0.796296296	0.203703704	43	0	11	0	FALSE	SNV
HTP_12_29_2020	3175	54	2	A	A	T	0.796296296	0.796296296	0.203703704	43	0	11	0	FALSE	SNV
HTP_12_29_2020	3177	51	2	C	C	A	0.843137255	0.843137255	0.156862745	8	43	0	0	FALSE	SNV
HTP_12_29_2020	3178	46	2	T	T	G	0.760869565	0.760869565	0.239130435	0	0	35	11	FALSE	SNV
HTP_12_29_2020	3180	43	2	A	A	T	0.813953488	0.813953488	0.186046512	35	0	8	0	FALSE	SNV
HTP_12_29_2020	3181	44	2	A	A	T	0.772727273	0.772727273	0.227272727	34	0	10	0	FALSE	SNV
SJ_11_18_2020	3184	5	1	A	G	A	0.2	0.8	0.2	1	0	0	4	FALSE	SNS
HTP_12_22_2020	3186	64	2	A	A	T	0.75	0.75	0.25	48	0	16	0	FALSE	SNV
SJ_10_28_2020	3188	44	1	C	G	C	0.045454545	0.954545455	0.045454545	0	2	0	42	FALSE	SNS
SJ_10_28_2020	3189	44	1	A	C	A	0.045454545	0.954545455	0.045454545	2	42	0	0	FALSE	SNS
HTP_12_29_2020	3190	56	2	A	A	G	0.803571429	0.803571429	0.196428571	45	0	0	11	FALSE	SNV
SJ_10_28_2020	3192	44	1	A	C	A	0	1	0	0	44	0	0	FALSE	SNS
HTP_9_15_2020	3243	20	2	G	G	T	0.9	0.9	0.1	0	0	2	18	FALSE	SNV
HTP_9_15_2020	3245	21	2	A	A	T	0.904761905	0.904761905	0.095238095	19	0	2	0	FALSE	SNV
HTP_9_15_2020	3248	21	2	G	G	T	0.904761905	0.904761905	0.095238095	0	0	2	19	FALSE	SNV
OC_12_14_2020	3259	12	1	G	T	G	0.083333333	0.916666667	0.083333333	0	0	11	1	FALSE	SNS
HTP_01_03_2021	3261	36	2	C	C	A	0.944444444	0.944444444	0.055555556	2	34	0	0	FALSE	SNV
SJ_8_26_2020	3275	21	1	A	G	A	0	1	0	0	0	0	21	FALSE	SNS
SJ_8_26_2020	3277	22	1	A	C	T	0	0.954545455	0.045454545	0	21	1	0	FALSE	SNS
SJ_8_26_2020	3278	25	1	A	G	C	0	0.96	0.04	0	1	0	24	FALSE	SNS
SJ_8_12_2020	3296	34	2	C	G	C	0.147058824	0.852941176	0.147058824	0	5	0	29	FALSE	con_SNV
HTP_12_22_2020	3308	100	2	G	G	C	0.9	0.9	0.1	0	10	0	90	FALSE	SNV
HTP_12_22_2020	3309	110	2	A	A	C	0.890909091	0.890909091	0.090909091	98	10	0	2	FALSE	SNV
HTP_12_22_2020	3310	105	2	A	A	G	0.904761905	0.904761905	0.085714286	95	1	0	9	FALSE	SNV
HTP_12_22_2020	3314	101	2	A	A	C	0.891089109	0.891089109	0.108910891	90	11	0	0	FALSE	SNV
HTP_12_22_2020	3317	94	2	C	C	A	0.861702128	0.861702128	0.138297872	13	81	0	0	FALSE	SNV
HTP_12_22_2020	3334	95	2	T	T	C	0.821052632	0.821052632	0.178947368	0	17	78	0	FALSE	SNV
SJ_10_28_2020	3337	14	1	A	G	A	0	1	0	0	0	0	14	FALSE	SNS
SJ_11_11_2020	3337	11	2	A	A	G	0.727272727	0.727272727	0.272727273	8	0	0	3	FALSE	SNV
HTP_12_29_2020	3365	137	2	C	C	T	0.890510949	0.890510949	0.109489051	0	122	15	0	FALSE	SNV
HTP_12_04_2020	3366	10	1	T	C	A	0	1	0	0	10	0	0	FALSE	SNS
SJ_11_11_2020	3366	16	2	T	T	C	0.8125	0.8125	0.1875	0	3	13	0	FALSE	SNV
HTP_12_29_2020	3367	135	2	T	T	C	0.844444444	0.844444444	0.155555556	0	21	114	0	FALSE	SNV
HTP_12_04_2020	3369	11	1	C	T	A	0	1	0	0	0	11	0	FALSE	SNS
SJ_11_11_2020	3369	16	2	C	C	T	0.8125	0.8125	0.1875	0	13	3	0	FALSE	SNV
HTP_12_04_2020	3371	11	1	G	C	A	0	1	0	0	11	0	0	FALSE	SNS
SJ_11_11_2020	3371	14	2	G	G	C	0.785714286	0.785714286	0.214285714	0	3	0	11	FALSE	SNV
HTP_12_29_2020	3372	139	2	A	A	T	0.856115108	0.856115108	0.143884892	119	0	20	0	FALSE	SNV
HTP_12_29_2020	3446	199	2	G	G	T	0.949748744	0.949748744	0.050251256	0	0	10	189	TRUE	SNV
HTP_12_22_2020	3450	150	2	A	A	C	0.913333333	0.913333333	0.086666667	137	13	0	0	FALSE	SNV
HTP_12_29_2020	3459	200	2	T	T	G	0.95	0.95	0.05	0	0	190	10	TRUE	SNV
HTP_12_22_2020	3461	148	2	A	A	T	0.824324324	0.824324324	0.175675676	122	0	26	0	FALSE	SNV
HTP_12_22_2020	3467	139	2	G	G	T	0.884892086	0.884892086	0.115107914	0	0	16	123	FALSE	SNV
HTP_12_29_2020	3467	154	2	G	G	T	0.941558442	0.941558442	0.058441558	0	0	9	145	FALSE	SNV
OC_12_14_2020	3475	30	2	T	T	C	0.833333333	0.833333333	0.166666667	0	5	25	0	FALSE	SNV
OC_12_14_2020	3476	30	2	G	G	A	0.8	0.8	0.2	6	0	0	24	FALSE	SNV
OC_12_14_2020	3480	32	2	C	C	T	0.8125	0.8125	0.1875	0	26	6	0	FALSE	SNV
OC_12_14_2020	3483	31	2	G	G	T	0.806451613	0.806451613	0.193548387	0	0	6	25	FALSE	SNV
OC_12_14_2020	3491	26	2	A	A	T	0.769230769	0.769230769	0.230769231	20	0	6	0	FALSE	SNV
OC_12_14_2020	3492	26	2	A	A	T	0.769230769	0.769230769	0.230769231	20	0	6	0	FALSE	SNV
OC_12_14_2020	3500	30	2	A	A	C	0.8	0.8	0.2	24	6	0	0	FALSE	SNV
SJ_11_4_2020	3583	24	2	C	C	T	0.875	0.875	0.125	0	21	3	0	FALSE	SNV
SJ_11_18_2020	3707	7	2	T	A	T	0.428571429	0.571428571	0.428571429	4	0	3	0	FALSE	con_SNV
SJ_11_18_2020	3708	8	2	T	A	T	0.5	0.5	0.5	4	0	4	0	FALSE	con_SNV
SJ_11_18_2020	3710	9	2	T	T	A	0.555555556	0.555555556	0.444444444	4	0	5	0	FALSE	SNV
SJ_11_18_2020	3713	9	2	T	T	C	0.555555556	0.555555556	0.444444444	0	4	5	0	FALSE	SNV
SJ_11_18_2020	3720	8	2	G	A	G	0.5	0.5	0.5	4	0	0	4	FALSE	con_SNV
SJ_11_18_2020	3723	9	2	T	T	A	0.555555556	0.555555556	0.444444444	4	0	5	0	FALSE	SNV
SJ_11_18_2020	3725	7	2	T	T	A	0.571428571	0.571428571	0.428571429	3	0	4	0	FALSE	SNV
SJ_11_18_2020	3726	9	2	T	T	A	0.555555556	0.555555556	0.444444444	4	0	5	0	FALSE	SNV
HTP_12_22_2020	3763	15	2	A	C	A	0.333333333	0.666666667	0.333333333	5	10	0	0	FALSE	con_SNV
OC_12_14_2020	3774	21	2	G	G	A	0.904761905	0.904761905	0.095238095	2	0	0	19	FALSE	SNV
HTP_01_03_2021	3896	9	2	G	T	G	0.222222222	0.777777778	0.222222222	0	0	7	2	FALSE	con_SNV
HTP_01_03_2021	3897	9	2	T	C	T	0.222222222	0.777777778	0.222222222	0	7	2	0	FALSE	con_SNV
HTP_01_03_2021	3899	9	2	A	C	A	0.222222222	0.777777778	0.222222222	2	7	0	0	FALSE	con_SNV
HTP_12_22_2020	3917	24	2	A	A	G	0.583333333	0.583333333	0.416666667	14	0	0	10	FALSE	SNV
OC_12_14_2020	3917	16	2	A	A	G	0.5	0.5	0.5	8	0	0	8	FALSE	SNV
HTP_12_22_2020	3920	25	2	A	A	T	0.52	0.52	0.48	13	0	12	0	FALSE	SNV
OC_12_14_2020	3920	19	2	A	T	A	0.421052632	0.578947368	0.421052632	8	0	11	0	FALSE	con_SNV
HTP_12_22_2020	3921	24	2	A	A	T	0.5	0.5	0.5	12	0	12	0	FALSE	SNV
OC_12_14_2020	3921	18	2	A	T	A	0.444444444	0.555555556	0.444444444	8	0	10	0	FALSE	con_SNV
HTP_12_22_2020	3924	26	2	C	C	T	0.5	0.5	0.5	0	13	13	0	FALSE	SNV
OC_12_14_2020	3924	17	2	C	T	C	0.470588235	0.529411765	0.470588235	0	8	9	0	FALSE	con_SNV
HTP_10_02_2020	3932	6	1	G	A	A	0	1	1	6	0	0	0	FALSE	SNS
HTP_12_22_2020	3932	53	2	G	G	A	0.943396226	0.943396226	0.056603774	3	0	0	50	TRUE	SNV
SJ_8_12_2020	3964	20	2	A	A	G	0.9	0.9	0.1	18	0	0	2	FALSE	SNV
SJ_10_14_2020	3971	12	1	G	T	G	0.083333333	0.916666667	0.083333333	0	0	11	1	FALSE	SNS
SJ_10_28_2020	3971	12	2	G	T	G	0.5	0.5	0.5	0	0	6	6	FALSE	con_SNV
SJ_11_18_2020	4012	13	2	C	C	T	0.538461538	0.538461538	0.461538462	0	7	6	0	FALSE	SNV
HTP_12_29_2020	4013	154	2	A	A	C	0.876623377	0.876623377	0.123376623	135	19	0	0	FALSE	SNV
HTP_01_03_2021	4018	28	2	A	A	G	0.857142857	0.857142857	0.142857143	24	0	0	4	FALSE	SNV
HTP_01_03_2021	4019	28	2	A	A	G	0.678571429	0.678571429	0.321428571	19	0	0	9	FALSE	SNV
HTP_01_03_2021	4020	33	2	A	A	T	0.878787879	0.878787879	0.121212121	29	0	4	0	FALSE	SNV
HTP_01_03_2021	4021	34	2	C	C	G	0.617647059	0.617647059	0.382352941	0	21	0	13	FALSE	SNV
HTP_12_22_2020	4021	105	2	C	C	G	0.933333333	0.933333333	0.066666667	0	98	0	7	FALSE	SNV
HTP_12_29_2020	4021	160	2	C	C	G	0.95	0.95	0.05	0	152	0	8	FALSE	SNV
HTP_01_03_2021	4023	21	2	T	T	A	0.904761905	0.904761905	0.095238095	2	0	19	0	TRUE	SNV
SJ_11_18_2020	4024	17	2	G	G	C	0.823529412	0.823529412	0.176470588	0	3	0	14	FALSE	SNV
SJ_11_18_2020	4025	14	2	T	T	C	0.785714286	0.785714286	0.214285714	0	3	11	0	FALSE	SNV
HTP_01_03_2021	4026	33	2	T	T	A	0.848484848	0.848484848	0.151515152	5	0	28	0	FALSE	SNV
SJ_11_18_2020	4026	19	2	T	T	C	0.842105263	0.842105263	0.157894737	0	3	16	0	FALSE	SNV
HTP_01_03_2021	4027	38	2	A	A	T	0.947368421	0.947368421	0.052631579	36	0	2	0	FALSE	SNV
SJ_11_4_2020	4031	5	1	T	C	T	0.2	0.8	0.2	0	4	1	0	FALSE	SNS
SJ_11_4_2020	4032	5	1	A	T	A	0.2	0.8	0.2	1	0	4	0	FALSE	SNS
SJ_10_28_2020	4052	15	2	C	C	A	0.866666667	0.866666667	0.133333333	2	13	0	0	FALSE	SNV
SJ_10_28_2020	4058	14	2	C	C	A	0.857142857	0.857142857	0.142857143	2	12	0	0	FALSE	SNV
SJ_10_28_2020	4059	17	2	C	C	T	0.764705882	0.764705882	0.176470588	1	13	3	0	FALSE	SNV
SJ_10_28_2020	4061	15	2	G	G	A	0.8	0.8	0.133333333	2	1	0	12	FALSE	SNV
HTP_11_3_2020	4090	8	1	C	T	C	0.125	0.875	0.125	0	1	7	0	FALSE	SNS
HTP_9_15_2020	4102	7	1	A	T	A	0	1	0	0	0	7	0	FALSE	SNS
HTP_8_11_2020	4132	21	2	T	T	C	0.904761905	0.904761905	0.095238095	0	2	19	0	FALSE	SNV
HTP_12_29_2020	4135	185	2	T	T	C	0.924324324	0.924324324	0.075675676	0	14	171	0	FALSE	SNV
SJ_9_16_2020	4189	16	2	C	C	T	0.875	0.875	0.125	0	14	2	0	FALSE	SNV
HTP_12_22_2020	4216	54	2	G	G	C	0.62962963	0.62962963	0.333333333	0	18	2	34	FALSE	SNV
HTP_10_02_2020	4229	16	2	A	C	A	0.25	0.75	0.25	4	12	0	0	FALSE	con_SNV
SJ_10_28_2020	4229	27	2	A	C	A	0.37037037	0.62962963	0.37037037	10	17	0	0	FALSE	con_SNV
SJ_11_18_2020	4229	18	2	A	A	C	0.833333333	0.833333333	0.166666667	15	3	0	0	FALSE	SNV
HTP_01_03_2021	4233	27	2	A	A	C	0.888888889	0.888888889	0.111111111	24	3	0	0	FALSE	SNV
SJ_11_18_2020	4233	34	2	A	A	C	0.558823529	0.558823529	0.441176471	19	15	0	0	FALSE	SNV
HTP_01_03_2021	4235	30	2	A	A	T	0.9	0.9	0.1	27	0	3	0	FALSE	SNV
SJ_11_18_2020	4235	31	2	A	A	T	0.64516129	0.64516129	0.35483871	20	0	11	0	FALSE	SNV
HTP_01_03_2021	4236	31	2	A	A	T	0.903225806	0.903225806	0.096774194	28	0	3	0	FALSE	SNV
SJ_11_18_2020	4236	24	2	A	A	T	0.791666667	0.791666667	0.208333333	19	0	5	0	FALSE	SNV
HTP_01_03_2021	4239	31	2	A	A	G	0.903225806	0.903225806	0.096774194	28	0	0	3	FALSE	SNV
SJ_11_18_2020	4239	31	2	A	A	G	0.806451613	0.806451613	0.193548387	25	0	0	6	FALSE	SNV
HTP_9_15_2020	4290	33	2	C	C	T	0.939393939	0.939393939	0.060606061	0	31	2	0	TRUE	SNV
HTP_9_01_2020	4325	6	1	T	A	A	0	1	1	6	0	0	0	FALSE	SNS
HTP_12_29_2020	4329	237	2	T	T	C	0.932489451	0.932489451	0.067510549	0	16	221	0	FALSE	SNV
SJ_11_18_2020	4329	34	2	T	T	C	0.911764706	0.911764706	0.088235294	0	3	31	0	FALSE	SNV
HTP_9_15_2020	4332	13	2	T	T	G	0.769230769	0.769230769	0.230769231	0	0	10	3	FALSE	SNV
OC_12_21_2020	4421	10	1	C	G	C	0.1	0.9	0.1	0	1	0	9	FALSE	SNS
OC_12_21_2020	4434	9	1	C	G	A	0	1	0	0	0	0	9	FALSE	SNS
SJ_11_4_2020	4465	30	2	A	A	C	0.833333333	0.833333333	0.133333333	25	4	1	0	FALSE	SNV
SJ_11_4_2020	4466	28	2	A	A	T	0.928571429	0.928571429	0.071428571	26	0	2	0	FALSE	SNV
HTP_9_01_2020	4476	5	2	G	T	C	0	0.6	0.4	0	2	3	0	FALSE	pop_SNV
HTP_12_29_2020	4480	208	2	A	A	C	0.923076923	0.923076923	0.067307692	192	14	1	1	FALSE	SNV
OC_12_21_2020	4547	26	2	A	A	T	0.884615385	0.884615385	0.115384615	23	0	3	0	FALSE	SNV
OC_12_21_2020	4548	13	2	A	T	A	0.230769231	0.692307692	0.230769231	3	0	9	1	FALSE	con_SNV
OC_12_21_2020	4550	21	2	A	A	T	0.904761905	0.904761905	0.095238095	19	0	2	0	FALSE	SNV
HTP_11_3_2020	4566	10	2	T	T	A	0.8	0.8	0.2	2	0	8	0	FALSE	SNV
SJ_10_14_2020	4567	16	1	T	C	A	0	1	0	0	16	0	0	FALSE	SNS
HTP_11_24_2020	4582	7	1	C	T	A	0	1	0	0	0	7	0	FALSE	SNS
HTP_12_29_2020	4599	81	2	T	T	G	0.802469136	0.802469136	0.197530864	0	0	65	16	FALSE	SNV
HTP_12_29_2020	4607	70	2	A	A	T	0.8	0.8	0.2	56	0	14	0	FALSE	SNV
HTP_12_29_2020	4608	76	2	T	T	A	0.815789474	0.815789474	0.184210526	14	0	62	0	FALSE	SNV
HTP_12_29_2020	4613	97	2	C	C	A	0.855670103	0.855670103	0.144329897	14	83	0	0	FALSE	SNV
HTP_12_29_2020	4614	91	2	T	T	G	0.857142857	0.857142857	0.142857143	0	0	78	13	FALSE	SNV
HTP_12_29_2020	4619	125	2	T	T	A	0.896	0.896	0.104	13	0	112	0	FALSE	SNV
HTP_9_15_2020	4620	29	2	A	A	T	0.931034483	0.931034483	0.068965517	27	0	2	0	TRUE	SNV
HTP_12_29_2020	4620	134	2	A	A	T	0.940298507	0.940298507	0.059701493	126	0	8	0	FALSE	SNV
HTP_9_15_2020	4633	33	2	C	C	T	0.818181818	0.818181818	0.181818182	0	27	6	0	FALSE	SNV
HTP_12_29_2020	4633	113	2	C	C	T	0.938053097	0.938053097	0.061946903	0	106	7	0	FALSE	SNV
HTP_01_03_2021	4682	21	2	G	G	A	0.904761905	0.904761905	0.095238095	2	0	0	19	FALSE	SNV
HTP_12_22_2020	4776	26	2	C	T	C	0.307692308	0.692307692	0.307692308	0	8	18	0	FALSE	con_SNV
HTP_9_15_2020	4807	8	2	G	G	C	0.75	0.75	0.25	0	2	0	6	FALSE	SNV
HTP_12_29_2020	4893	115	2	C	C	T	0.904347826	0.904347826	0.069565217	0	104	8	3	FALSE	SNV
HTP_12_29_2020	4929	142	2	A	A	C	0.929577465	0.929577465	0.070422535	132	10	0	0	FALSE	SNV
SJ_10_28_2020	4962	12	1	G	T	A	0	1	0	0	0	12	0	FALSE	SNS
HTP_12_22_2020	4965	58	2	C	C	T	0.896551724	0.896551724	0.103448276	0	52	6	0	FALSE	SNV
HTP_12_22_2020	4968	58	2	T	T	C	0.879310345	0.879310345	0.120689655	0	7	51	0	FALSE	SNV
HTP_12_22_2020	4987	42	2	A	A	T	0.761904762	0.761904762	0.238095238	32	0	10	0	FALSE	SNV
HTP_11_3_2020	4989	18	2	A	A	G	0.611111111	0.611111111	0.388888889	11	0	0	7	FALSE	SNV
HTP_11_3_2020	4990	15	2	C	C	T	0.733333333	0.733333333	0.266666667	0	11	4	0	FALSE	SNV
HTP_9_01_2020	4991	21	1	A	C	A	0	1	0	0	21	0	0	FALSE	SNS
HTP_11_3_2020	4993	18	2	C	C	G	0.611111111	0.611111111	0.388888889	0	11	0	7	FALSE	SNV
HTP_9_01_2020	4994	21	1	A	C	A	0	1	0	0	21	0	0	FALSE	SNS
HTP_9_15_2020	4998	17	2	A	A	G	0.882352941	0.882352941	0.117647059	15	0	0	2	FALSE	SNV
HTP_11_3_2020	5001	18	2	T	T	A	0.611111111	0.611111111	0.388888889	7	0	11	0	FALSE	SNV
HTP_11_3_2020	5002	17	2	C	C	T	0.588235294	0.588235294	0.411764706	0	10	7	0	FALSE	SNV
HTP_11_3_2020	5003	18	2	C	C	T	0.611111111	0.611111111	0.388888889	0	11	7	0	FALSE	SNV
HTP_11_3_2020	5005	17	2	C	C	T	0.588235294	0.588235294	0.411764706	0	10	7	0	FALSE	SNV
SJ_11_18_2020	5018	5	2	G	T	G	0.4	0.4	0.4	1	0	2	2	FALSE	con_SNV
HTP_12_29_2020	5020	139	2	C	C	G	0.90647482	0.90647482	0.09352518	0	126	0	13	FALSE	SNV
SJ_11_18_2020	5020	6	2	C	C	G	0.5	0.5	0.5	0	3	0	3	FALSE	SNV
HTP_12_29_2020	5022	140	2	T	T	G	0.9	0.9	0.1	0	0	126	14	FALSE	SNV
HTP_12_29_2020	5025	152	2	C	C	T	0.907894737	0.907894737	0.092105263	0	138	14	0	FALSE	SNV
HTP_12_22_2020	5034	120	2	A	A	G	0.891666667	0.891666667	0.108333333	107	0	0	13	FALSE	SNV
HTP_12_22_2020	5036	116	2	G	G	C	0.887931034	0.887931034	0.112068966	0	13	0	103	FALSE	SNV
HTP_12_22_2020	5037	115	2	G	G	C	0.87826087	0.87826087	0.12173913	0	14	0	101	FALSE	SNV
SJ_10_14_2020	5059	20	1	T	C	T	0.05	0.95	0.05	0	19	1	0	FALSE	SNS
SJ_10_14_2020	5063	16	2	G	T	C	0.0625	0.8125	0.125	0	2	13	1	FALSE	pop_SNV
SJ_10_14_2020	5064	16	1	A	G	A	0	1	0	0	0	0	16	FALSE	SNS
HTP_9_01_2020	5068	58	2	A	G	A	0.396551724	0.603448276	0.396551724	23	0	0	35	FALSE	con_SNV
HTP_9_01_2020	5070	55	2	C	T	C	0.381818182	0.618181818	0.381818182	0	21	34	0	FALSE	con_SNV
HTP_12_29_2020	5070	207	2	C	C	G	0.927536232	0.927536232	0.072463768	0	192	0	15	FALSE	SNV
HTP_9_01_2020	5072	57	2	G	A	G	0.385964912	0.614035088	0.385964912	35	0	0	22	FALSE	con_SNV
HTP_12_29_2020	5072	196	2	G	G	A	0.93877551	0.93877551	0.06122449	12	0	0	184	FALSE	SNV
SJ_10_14_2020	5118	33	2	T	T	A	0.575757576	0.575757576	0.424242424	14	0	19	0	FALSE	SNV
HTP_12_29_2020	5118	236	2	T	T	A	0.940677966	0.940677966	0.059322034	14	0	222	0	FALSE	SNV
SJ_10_14_2020	5119	34	2	T	T	A	0.588235294	0.588235294	0.411764706	14	0	20	0	FALSE	SNV
HTP_12_29_2020	5119	238	2	T	T	A	0.941176471	0.941176471	0.058823529	14	0	224	0	FALSE	SNV
SJ_10_14_2020	5120	33	2	T	T	A	0.575757576	0.575757576	0.424242424	14	0	19	0	FALSE	SNV
HTP_12_29_2020	5120	235	2	T	T	A	0.94893617	0.94893617	0.05106383	12	0	223	0	TRUE	SNV
HTP_9_15_2020	5132	40	2	A	A	C	0.775	0.775	0.2	31	8	1	0	FALSE	SNV
OC_11_11_2020	5193	9	1	T	G	A	0	1	0	0	0	0	9	FALSE	SNS
OC_11_11_2020	5194	10	1	G	T	A	0	1	0	0	0	10	0	FALSE	SNS
HTP_12_22_2020	5339	139	2	C	C	G	0.899280576	0.899280576	0.100719424	0	125	0	14	FALSE	SNV
HTP_12_22_2020	5341	140	2	A	A	C	0.878571429	0.878571429	0.121428571	123	17	0	0	FALSE	SNV
PL_01_04_2021	5341	36	2	A	A	C	0.694444444	0.694444444	0.305555556	25	11	0	0	FALSE	SNV
HTP_12_22_2020	5343	135	2	C	C	T	0.888888889	0.888888889	0.111111111	0	120	15	0	FALSE	SNV
PL_01_04_2021	5343	35	2	C	C	T	0.685714286	0.685714286	0.314285714	0	24	11	0	FALSE	SNV
HTP_12_22_2020	5350	124	2	A	A	G	0.862903226	0.862903226	0.137096774	107	0	0	17	FALSE	SNV
PL_01_04_2021	5350	36	2	A	A	G	0.694444444	0.694444444	0.305555556	25	0	0	11	FALSE	SNV
HTP_12_22_2020	5351	117	2	C	C	T	0.88034188	0.88034188	0.11965812	0	103	14	0	FALSE	SNV
PL_01_04_2021	5351	36	2	C	C	T	0.694444444	0.694444444	0.305555556	0	25	11	0	FALSE	SNV
HTP_12_22_2020	5354	103	2	G	G	T	0.815533981	0.815533981	0.184466019	0	0	19	84	FALSE	SNV
PL_01_04_2021	5354	29	2	G	G	T	0.620689655	0.620689655	0.379310345	0	0	11	18	FALSE	SNV
HTP_12_22_2020	5356	117	2	T	T	A	0.837606838	0.837606838	0.162393162	19	0	98	0	FALSE	SNV
PL_01_04_2021	5356	36	2	T	T	A	0.666666667	0.666666667	0.333333333	12	0	24	0	FALSE	SNV
HTP_12_22_2020	5359	85	2	T	T	A	0.764705882	0.764705882	0.235294118	20	0	65	0	FALSE	SNV
PL_01_04_2021	5359	38	2	T	T	A	0.684210526	0.684210526	0.315789474	12	0	26	0	FALSE	SNV
HTP_12_22_2020	5361	82	2	A	A	C	0.780487805	0.780487805	0.219512195	64	18	0	0	FALSE	SNV
PL_01_04_2021	5361	36	2	A	A	C	0.722222222	0.722222222	0.277777778	26	10	0	0	FALSE	SNV
HTP_12_22_2020	5364	79	2	A	A	G	0.810126582	0.810126582	0.189873418	64	0	0	15	FALSE	SNV
PL_01_04_2021	5364	38	2	A	A	G	0.684210526	0.684210526	0.315789474	26	0	0	12	FALSE	SNV
HTP_12_22_2020	5365	81	2	C	C	T	0.777777778	0.777777778	0.222222222	0	63	18	0	FALSE	SNV
PL_01_04_2021	5365	36	2	C	C	T	0.694444444	0.694444444	0.305555556	0	25	11	0	FALSE	SNV
HTP_11_24_2020	5368	29	2	A	A	G	0.931034483	0.931034483	0.068965517	27	0	0	2	TRUE	SNV
HTP_12_22_2020	5372	102	2	A	A	G	0.637254902	0.637254902	0.362745098	65	0	0	37	FALSE	SNV
HTP_12_22_2020	5377	119	2	T	T	A	0.882352941	0.882352941	0.117647059	14	0	105	0	FALSE	SNV
HTP_01_03_2021	5425	51	2	G	G	T	0.941176471	0.941176471	0.058823529	0	0	3	48	FALSE	SNV
SJ_8_12_2020	5431	55	1	A	G	A	0	1	0	0	0	0	55	FALSE	SNS
SJ_8_12_2020	5433	60	1	G	C	A	0	1	0	0	60	0	0	FALSE	SNS
SJ_8_12_2020	5435	74	1	G	A	A	0	1	1	74	0	0	0	FALSE	SNS
SJ_8_12_2020	5438	69	1	T	A	A	0	1	1	69	0	0	0	FALSE	SNS
SJ_8_12_2020	5441	72	1	G	A	A	0	1	1	72	0	0	0	FALSE	SNS
HTP_10_02_2020	5454	14	2	A	G	A	0.357142857	0.642857143	0.357142857	5	0	0	9	FALSE	con_SNV
HTP_12_22_2020	5463	166	2	G	G	T	0.84939759	0.84939759	0.15060241	0	0	25	141	FALSE	SNV
HTP_11_24_2020	5497	76	2	C	C	T	0.921052632	0.921052632	0.078947368	0	70	6	0	FALSE	SNV
OC_12_14_2020	5518	20	1	G	A	T	0.05	0.9	0.05	18	0	1	1	FALSE	SNS
OC_12_14_2020	5522	16	1	A	G	A	0.0625	0.9375	0.0625	1	0	0	15	FALSE	SNS
HTP_11_3_2020	5541	6	1	A	T	A	0.166666667	0.833333333	0.166666667	1	0	5	0	FALSE	SNS
HTP_11_3_2020	5542	10	1	G	T	G	0.1	0.9	0.1	0	0	9	1	FALSE	SNS
HTP_11_3_2020	5543	9	1	A	C	A	0	1	0	0	9	0	0	FALSE	SNS
HTP_11_3_2020	5544	10	1	C	T	C	0.1	0.9	0.1	0	1	9	0	FALSE	SNS
HTP_11_3_2020	5560	8	1	A	G	A	0.125	0.875	0.125	1	0	0	7	FALSE	SNS
HTP_11_3_2020	5561	10	1	G	T	G	0.1	0.9	0.1	0	0	9	1	FALSE	SNS
HTP_11_3_2020	5562	9	1	A	C	A	0	1	0	0	9	0	0	FALSE	SNS
HTP_11_3_2020	5563	10	1	A	T	A	0	1	0	0	0	10	0	FALSE	SNS
HTP_12_29_2020	5628	217	2	C	C	T	0.917050691	0.917050691	0.082949309	0	199	18	0	FALSE	SNV
SJ_11_18_2020	5699	13	2	G	G	A	0.846153846	0.846153846	0.153846154	2	0	0	11	FALSE	SNV
HTP_12_29_2020	5700	199	2	C	C	A	0.939698492	0.939698492	0.060301508	12	187	0	0	FALSE	SNV
HTP_12_29_2020	5774	222	2	A	A	G	0.810810811	0.810810811	0.189189189	180	0	0	42	FALSE	SNV
SJ_11_18_2020	5774	26	2	A	A	G	0.923076923	0.923076923	0.076923077	24	0	0	2	FALSE	SNV
HTP_12_29_2020	5775	220	2	A	A	C	0.831818182	0.831818182	0.168181818	183	37	0	0	FALSE	SNV
SJ_11_18_2020	5775	29	2	A	A	C	0.931034483	0.931034483	0.068965517	27	2	0	0	FALSE	SNV
HTP_01_03_2021	5780	35	2	A	A	G	0.828571429	0.828571429	0.171428571	29	0	0	6	FALSE	SNV
HTP_12_29_2020	5820	216	2	T	T	G	0.949074074	0.949074074	0.050925926	0	0	205	11	FALSE	SNV
HTP_12_29_2020	5821	205	2	A	A	C	0.946341463	0.946341463	0.053658537	194	11	0	0	FALSE	SNV
HTP_12_29_2020	5822	224	2	C	C	A	0.946428571	0.946428571	0.053571429	12	212	0	0	FALSE	SNV
HTP_12_29_2020	5823	210	2	T	T	A	0.942857143	0.942857143	0.057142857	12	0	198	0	FALSE	SNV
HTP_11_3_2020	5828	7	1	A	G	A	0	1	0	0	0	0	7	FALSE	SNS
HTP_12_22_2020	5828	259	2	A	A	G	0.876447876	0.876447876	0.123552124	227	0	0	32	FALSE	SNV
HTP_12_29_2020	5828	244	2	A	A	G	0.946721311	0.946721311	0.053278689	231	0	0	13	FALSE	SNV
SJ_11_11_2020	5828	5	2	A	A	G	0.6	0.6	0.4	3	0	0	2	FALSE	SNV
HTP_11_3_2020	5829	6	1	A	T	A	0	1	0	0	0	6	0	FALSE	SNS
HTP_12_22_2020	5829	254	2	A	A	T	0.881889764	0.881889764	0.118110236	224	0	30	0	FALSE	SNV
HTP_11_3_2020	5830	6	1	G	T	A	0	1	0	0	0	6	0	FALSE	SNS
HTP_12_22_2020	5830	235	2	G	G	T	0.880851064	0.880851064	0.114893617	1	0	27	207	FALSE	SNV
HTP_11_3_2020	5833	6	1	C	T	A	0	1	0	0	0	6	0	FALSE	SNS
HTP_12_22_2020	5833	249	2	C	C	T	0.879518072	0.879518072	0.120481928	0	219	30	0	FALSE	SNV
HTP_12_29_2020	5833	298	2	C	C	T	0.852348993	0.852348993	0.100671141	0	254	30	14	FALSE	SNV
SJ_11_11_2020	5833	5	2	C	C	T	0.6	0.6	0.4	0	3	2	0	FALSE	SNV
HTP_11_3_2020	5835	6	1	C	T	A	0	1	0	0	0	6	0	FALSE	SNS
HTP_12_22_2020	5835	253	2	C	C	T	0.877470356	0.877470356	0.122529644	0	222	31	0	FALSE	SNV
HTP_12_29_2020	5835	312	2	C	C	T	0.884615385	0.884615385	0.115384615	0	276	36	0	FALSE	SNV
SJ_11_11_2020	5835	5	2	C	C	T	0.6	0.6	0.4	0	3	2	0	FALSE	SNV
HTP_12_29_2020	5836	300	2	A	A	T	0.95	0.95	0.05	285	0	15	0	TRUE	SNV
HTP_9_15_2020	5847	105	2	G	G	T	0.79047619	0.79047619	0.20952381	0	0	22	83	FALSE	SNV
HTP_12_22_2020	5891	154	2	A	A	G	0.909090909	0.909090909	0.090909091	140	0	0	14	FALSE	SNV
SJ_11_11_2020	5907	10	2	C	C	T	0.8	0.8	0.2	0	8	2	0	FALSE	SNV
SJ_11_4_2020	5918	20	2	G	T	G	0.5	0.5	0.5	0	0	10	10	FALSE	con_SNV
HTP_12_29_2020	5924	379	2	G	G	T	0.931398417	0.931398417	0.068601583	0	0	26	353	FALSE	SNV
HTP_12_29_2020	5999	206	2	A	A	G	0.90776699	0.90776699	0.082524272	187	2	0	17	FALSE	SNV
HTP_11_24_2020	6017	45	2	C	C	A	0.577777778	0.577777778	0.422222222	19	26	0	0	FALSE	SNV
HTP_11_3_2020	6021	15	2	C	A	C	0.466666667	0.533333333	0.466666667	8	7	0	0	FALSE	con_SNV
HTP_11_3_2020	6022	7	1	A	C	A	0.142857143	0.857142857	0.142857143	1	6	0	0	FALSE	SNS
HTP_11_3_2020	6023	10	1	T	C	T	0.1	0.9	0.1	0	9	1	0	FALSE	SNS
SJ_11_18_2020	6074	13	2	T	T	C	0.615384615	0.615384615	0.384615385	0	5	8	0	FALSE	SNV
HTP_01_03_2021	6105	14	2	A	A	T	0.642857143	0.642857143	0.357142857	9	0	5	0	FALSE	SNV
HTP_01_03_2021	6106	20	2	T	T	A	0.75	0.75	0.25	5	0	15	0	FALSE	SNV
HTP_9_15_2020	6143	24	2	T	T	A	0.833333333	0.833333333	0.166666667	4	0	20	0	FALSE	SNV
HTP_11_24_2020	6143	20	2	T	T	A	0.9	0.9	0.1	2	0	18	0	FALSE	SNV
HTP_9_15_2020	6144	24	2	T	T	G	0.833333333	0.833333333	0.166666667	0	0	20	4	FALSE	SNV
HTP_11_24_2020	6144	21	2	T	T	G	0.904761905	0.904761905	0.095238095	0	0	19	2	FALSE	SNV
HTP_9_15_2020	6145	21	2	C	C	A	0.904761905	0.904761905	0.095238095	2	19	0	0	FALSE	SNV
HTP_9_15_2020	6147	23	2	C	C	A	0.826086957	0.826086957	0.130434783	3	19	0	1	FALSE	SNV
HTP_9_15_2020	6148	22	2	T	T	G	0.818181818	0.818181818	0.136363636	1	0	18	3	FALSE	SNV
HTP_11_24_2020	6149	18	2	G	G	T	0.888888889	0.888888889	0.111111111	0	0	2	16	FALSE	SNV
HTP_11_24_2020	6150	19	2	A	A	T	0.894736842	0.894736842	0.105263158	17	0	2	0	FALSE	SNV
HTP_12_29_2020	6174	92	2	T	T	G	0.902173913	0.902173913	0.097826087	0	0	83	9	FALSE	SNV
HTP_12_29_2020	6177	79	2	A	A	T	0.911392405	0.911392405	0.088607595	72	0	7	0	FALSE	SNV
HTP_12_29_2020	6184	82	2	A	A	C	0.902439024	0.902439024	0.097560976	74	8	0	0	FALSE	SNV
SB_8_27_2020	6188	11	1	T	C	A	0	1	0	0	11	0	0	FALSE	SNS
HTP_12_29_2020	6188	112	2	T	T	C	0.892857143	0.892857143	0.107142857	0	12	100	0	FALSE	SNV
SJ_10_07_2020	6206	6	1	A	T	A	0.166666667	0.833333333	0.166666667	1	0	5	0	FALSE	SNS
SJ_10_07_2020	6207	32	2	A	A	C	0.84375	0.84375	0.15625	27	5	0	0	FALSE	SNV
SJ_10_07_2020	6210	35	2	G	T	G	0.142857143	0.828571429	0.142857143	0	1	29	5	FALSE	con_SNV
SJ_10_07_2020	6211	24	2	A	G	A	0.25	0.75	0.25	6	0	0	18	FALSE	con_SNV
HTP_12_29_2020	6211	142	2	A	A	G	0.936619718	0.936619718	0.063380282	133	0	0	9	FALSE	SNV
SJ_10_07_2020	6213	28	2	C	G	A	0	0.857142857	0.142857143	4	0	0	24	FALSE	pop_SNV
HTP_12_29_2020	6213	138	2	C	C	G	0.942028986	0.942028986	0.057971014	0	130	0	8	FALSE	SNV
SJ_10_07_2020	6214	30	2	T	A	G	0.033333333	0.833333333	0.133333333	25	0	1	4	FALSE	pop_SNV
SJ_10_07_2020	6218	21	1	T	A	A	0	1	1	21	0	0	0	FALSE	SNS
SJ_10_07_2020	6222	37	1	T	A	A	0	1	1	37	0	0	0	FALSE	SNS
HTP_12_29_2020	6222	120	2	T	T	A	0.95	0.95	0.05	6	0	114	0	TRUE	SNV
SJ_10_07_2020	6225	36	1	A	T	A	0	1	0	0	0	36	0	FALSE	SNS
SJ_8_12_2020	6251	6	1	A	G	A	0	1	0	0	0	0	6	FALSE	SNS
SJ_8_12_2020	6253	7	1	T	G	A	0	1	0	0	0	0	7	FALSE	SNS
SJ_8_12_2020	6254	7	1	G	A	A	0	1	1	7	0	0	0	FALSE	SNS
HTP_01_03_2021	6254	38	2	G	G	T	0.684210526	0.684210526	0.315789474	0	0	12	26	FALSE	SNV
SJ_8_12_2020	6257	6	1	A	G	A	0	1	0	0	0	0	6	FALSE	SNS
SJ_11_4_2020	6276	18	2	A	A	C	0.777777778	0.777777778	0.222222222	14	4	0	0	FALSE	SNV
SJ_11_4_2020	6281	14	2	A	A	G	0.785714286	0.785714286	0.214285714	11	0	0	3	FALSE	SNV
SJ_11_4_2020	6282	15	2	A	A	G	0.733333333	0.733333333	0.266666667	11	0	0	4	FALSE	SNV
HTP_12_29_2020	6285	214	2	C	C	T	0.920560748	0.920560748	0.079439252	0	197	17	0	FALSE	SNV
SJ_11_4_2020	6285	18	2	C	C	T	0.777777778	0.777777778	0.222222222	0	14	4	0	FALSE	SNV
SJ_11_4_2020	6286	15	2	C	C	T	0.733333333	0.733333333	0.266666667	0	11	4	0	FALSE	SNV
SJ_11_4_2020	6291	19	2	G	G	T	0.789473684	0.789473684	0.210526316	0	0	4	15	FALSE	SNV
HTP_9_15_2020	6296	22	2	C	C	T	0.909090909	0.909090909	0.090909091	0	20	2	0	FALSE	SNV
SB_8_27_2020	6297	17	2	G	G	A	0.882352941	0.882352941	0.117647059	2	0	0	15	FALSE	SNV
PL_01_03_2021	6338	7	1	T	G	A	0	1	0	0	0	0	7	FALSE	SNS
PL_01_03_2021	6341	7	1	G	T	A	0	1	0	0	0	7	0	FALSE	SNS
HTP_12_29_2020	6391	194	2	A	A	T	0.927835052	0.927835052	0.072164948	180	0	14	0	FALSE	SNV
HTP_12_29_2020	6392	202	2	G	G	C	0.935643564	0.935643564	0.064356436	0	13	0	189	FALSE	SNV
HTP_12_29_2020	6393	195	2	A	A	C	0.948717949	0.948717949	0.051282051	185	10	0	0	FALSE	SNV
HTP_12_29_2020	6397	242	2	A	A	G	0.838842975	0.838842975	0.161157025	203	0	0	39	FALSE	SNV
HTP_9_15_2020	6398	67	2	A	A	T	0.567164179	0.567164179	0.432835821	38	0	29	0	FALSE	SNV
OC_12_14_2020	6398	13	2	A	T	A	0.230769231	0.769230769	0.230769231	3	0	10	0	FALSE	con_SNV
HTP_9_15_2020	6399	71	2	A	A	T	0.549295775	0.549295775	0.450704225	39	0	32	0	FALSE	SNV
HTP_12_29_2020	6399	232	2	A	A	C	0.840517241	0.840517241	0.159482759	195	37	0	0	FALSE	SNV
OC_12_14_2020	6399	25	2	A	T	A	0.16	0.84	0.16	4	0	21	0	FALSE	con_SNV
HTP_12_04_2020	6400	22	2	A	A	G	0.909090909	0.909090909	0.090909091	20	0	0	2	FALSE	SNV
HTP_12_29_2020	6400	226	2	A	A	T	0.840707965	0.840707965	0.159292035	190	0	36	0	FALSE	SNV
OC_12_14_2020	6400	35	2	A	A	G	0.685714286	0.685714286	0.314285714	24	0	0	11	FALSE	SNV
HTP_12_29_2020	6401	244	2	C	C	T	0.856557377	0.856557377	0.143442623	0	209	35	0	FALSE	SNV
HTP_12_04_2020	6402	22	2	C	C	G	0.909090909	0.909090909	0.090909091	0	20	0	2	FALSE	SNV
OC_12_14_2020	6402	37	2	C	C	G	0.702702703	0.702702703	0.297297297	0	26	0	11	FALSE	SNV
SJ_8_12_2020	6403	10	1	A	T	A	0	1	0	0	0	10	0	FALSE	SNS
HTP_12_04_2020	6403	13	2	A	A	C	0.846153846	0.846153846	0.153846154	11	2	0	0	FALSE	SNV
OC_12_14_2020	6403	34	2	A	A	C	0.676470588	0.676470588	0.323529412	23	11	0	0	FALSE	SNV
HTP_9_15_2020	6404	69	1	G	T	A	0	1	0	0	0	69	0	FALSE	SNS
OC_12_14_2020	6404	34	2	G	T	G	0.323529412	0.676470588	0.323529412	0	0	23	11	FALSE	con_SNV
HTP_12_29_2020	6441	260	2	A	A	G	0.95	0.95	0.05	247	0	0	13	TRUE	SNV
HTP_01_03_2021	6478	25	2	T	C	T	0.4	0.6	0.4	0	15	10	0	FALSE	con_SNV
OC_12_21_2020	6479	6	2	G	T	G	0.5	0.5	0.5	0	0	3	3	FALSE	con_SNV
OC_12_21_2020	6482	28	2	G	G	T	0.928571429	0.928571429	0.071428571	0	0	2	26	FALSE	SNV
HTP_8_11_2020	6484	13	1	A	T	A	0	1	0	0	0	13	0	FALSE	SNS
OC_12_21_2020	6484	26	2	A	T	A	0.115384615	0.884615385	0.115384615	3	0	23	0	FALSE	con_SNV
SJ_11_4_2020	6484	13	2	A	A	T	0.692307692	0.692307692	0.307692308	9	0	4	0	FALSE	SNV
HTP_8_11_2020	6485	12	1	G	T	C	0	0.916666667	0.083333333	0	1	11	0	FALSE	SNS
OC_12_21_2020	6485	29	3	G	T	C	0.103448276	0.793103448	0.103448276	0	3	23	3	FALSE	con_SNV
SJ_11_4_2020	6485	12	2	G	G	T	0.75	0.75	0.25	0	0	3	9	FALSE	SNV
HTP_8_11_2020	6492	14	1	T	C	A	0	1	0	0	14	0	0	FALSE	SNS
OC_12_21_2020	6492	29	2	T	C	T	0.103448276	0.896551724	0.103448276	0	26	3	0	FALSE	con_SNV
SJ_11_4_2020	6492	10	2	T	T	C	0.8	0.8	0.2	0	2	8	0	FALSE	SNV
SJ_11_4_2020	6496	11	2	T	T	C	0.727272727	0.727272727	0.272727273	0	3	8	0	FALSE	SNV
HTP_12_22_2020	6599	42	2	G	G	A	0.833333333	0.833333333	0.142857143	6	0	1	35	FALSE	SNV
HTP_12_22_2020	6600	47	2	A	A	C	0.872340426	0.872340426	0.127659574	41	6	0	0	FALSE	SNV
HTP_12_22_2020	6601	41	2	A	A	T	0.87804878	0.87804878	0.12195122	36	0	5	0	FALSE	SNV
HTP_12_22_2020	6602	41	2	T	T	C	0.853658537	0.853658537	0.146341463	0	6	35	0	FALSE	SNV
HTP_11_24_2020	6604	6	1	A	G	A	0	1	0	0	0	0	6	FALSE	SNS
HTP_12_22_2020	6605	45	2	T	T	G	0.844444444	0.844444444	0.155555556	0	0	38	7	FALSE	SNV
HTP_12_22_2020	6606	45	2	C	C	A	0.844444444	0.844444444	0.155555556	7	38	0	0	FALSE	SNV
HTP_12_22_2020	6609	42	2	G	G	A	0.857142857	0.857142857	0.142857143	6	0	0	36	FALSE	SNV
HTP_12_22_2020	6610	45	2	A	A	T	0.911111111	0.911111111	0.088888889	41	0	4	0	FALSE	SNV
HTP_12_22_2020	6611	42	2	G	G	T	0.857142857	0.857142857	0.142857143	0	0	6	36	FALSE	SNV
HTP_12_22_2020	6612	41	2	T	T	C	0.829268293	0.829268293	0.170731707	0	7	34	0	FALSE	SNV
SJ_10_28_2020	6659	13	1	A	G	A	0	1	0	0	0	0	13	FALSE	SNS
HTP_9_15_2020	6775	40	2	T	T	C	0.95	0.95	0.05	0	2	38	0	TRUE	SNV
HTP_01_03_2021	6810	11	2	T	T	C	0.727272727	0.727272727	0.272727273	0	3	8	0	FALSE	SNV
HTP_01_03_2021	6813	13	2	C	C	G	0.692307692	0.692307692	0.307692308	0	9	0	4	FALSE	SNV
HTP_01_03_2021	6816	12	2	G	G	A	0.666666667	0.666666667	0.333333333	4	0	0	8	FALSE	SNV
HTP_01_03_2021	6838	18	2	A	A	T	0.611111111	0.611111111	0.388888889	11	0	7	0	FALSE	SNV
HTP_01_03_2021	6840	18	2	C	C	T	0.611111111	0.611111111	0.388888889	0	11	7	0	FALSE	SNV
HTP_12_29_2020	6850	32	2	G	G	A	0.65625	0.65625	0.34375	11	0	0	21	FALSE	SNV
HTP_12_29_2020	6972	23	2	T	T	C	0.913043478	0.913043478	0.086956522	0	2	21	0	FALSE	SNV
HTP_12_29_2020	6974	25	2	A	A	G	0.92	0.92	0.08	23	0	0	2	FALSE	SNV
HTP_01_03_2021	7019	15	2	G	A	G	0.466666667	0.533333333	0.466666667	8	0	0	7	FALSE	con_SNV
HTP_9_01_2020	7082	5	1	T	G	A	0	1	0	0	0	0	5	FALSE	SNS
HTP_9_01_2020	7083	7	1	C	A	A	0	1	1	7	0	0	0	FALSE	SNS
HTP_9_01_2020	7084	5	1	T	G	A	0	1	0	0	0	0	5	FALSE	SNS
HTP_9_01_2020	7087	5	1	T	G	A	0	0.8	0.2	1	0	0	4	FALSE	SNS
HTP_12_22_2020	7147	36	2	T	T	C	0.944444444	0.944444444	0.055555556	0	2	34	0	FALSE	SNV
HTP_12_29_2020	7181	86	2	A	A	T	0.895348837	0.895348837	0.104651163	77	0	9	0	FALSE	SNV
HTP_9_01_2020	7235	7	2	G	G	T	0.714285714	0.714285714	0.285714286	0	0	2	5	FALSE	SNV
HTP_9_01_2020	7238	5	2	G	T	C	0	0.6	0.4	0	2	3	0	FALSE	pop_SNV
HTP_12_29_2020	7248	75	2	T	T	A	0.946666667	0.946666667	0.053333333	4	0	71	0	FALSE	SNV
HTP_12_29_2020	7252	69	2	G	G	T	0.942028986	0.942028986	0.057971014	0	0	4	65	FALSE	SNV
HTP_12_29_2020	7254	66	2	C	C	T	0.939393939	0.939393939	0.060606061	0	62	4	0	FALSE	SNV
HTP_12_29_2020	7258	68	2	T	T	G	0.941176471	0.941176471	0.058823529	0	0	64	4	FALSE	SNV
HTP_12_29_2020	7259	67	2	A	A	T	0.940298507	0.940298507	0.059701493	63	0	4	0	FALSE	SNV
HTP_11_24_2020	7332	17	2	T	C	T	0.352941176	0.647058824	0.352941176	0	11	6	0	FALSE	con_SNV
HTP_12_29_2020	7348	147	2	T	T	A	0.904761905	0.904761905	0.095238095	14	0	133	0	FALSE	SNV
HTP_01_03_2021	7374	30	2	A	A	C	0.733333333	0.733333333	0.266666667	22	8	0	0	FALSE	SNV
OC_12_14_2020	7443	40	2	T	T	C	0.95	0.95	0.05	0	2	38	0	TRUE	SNV
HTP_01_03_2021	7507	16	2	A	A	C	0.625	0.625	0.375	10	6	0	0	FALSE	SNV
SJ_10_28_2020	7541	49	2	A	A	C	0.673469388	0.673469388	0.326530612	33	16	0	0	FALSE	SNV
HTP_12_29_2020	7547	47	2	A	A	G	0.808510638	0.808510638	0.191489362	38	0	0	9	FALSE	SNV
HTP_12_29_2020	7615	71	2	G	G	T	0.915492958	0.915492958	0.084507042	0	0	6	65	FALSE	SNV
HTP_12_29_2020	7618	65	2	T	T	C	0.892307692	0.892307692	0.107692308	0	7	58	0	FALSE	SNV
HTP_12_29_2020	7619	74	2	T	T	A	0.891891892	0.891891892	0.108108108	8	0	66	0	FALSE	SNV
HTP_12_29_2020	7620	75	2	G	G	C	0.893333333	0.893333333	0.106666667	0	8	0	67	FALSE	SNV
HTP_12_29_2020	7621	68	2	T	T	C	0.926470588	0.926470588	0.073529412	0	5	63	0	FALSE	SNV
HTP_12_29_2020	7628	75	2	T	T	A	0.906666667	0.906666667	0.093333333	7	0	68	0	FALSE	SNV
HTP_12_29_2020	7631	78	2	G	G	T	0.897435897	0.897435897	0.102564103	0	0	8	70	FALSE	SNV
HTP_12_29_2020	7632	74	2	A	A	G	0.878378378	0.878378378	0.121621622	65	0	0	9	FALSE	SNV
HTP_9_15_2020	7674	18	2	C	C	T	0.888888889	0.888888889	0.111111111	0	16	2	0	FALSE	SNV
SJ_10_14_2020	7720	5	1	C	T	A	0	1	0	0	0	5	0	FALSE	SNS
HTP_01_03_2021	7768	10	2	C	C	T	0.6	0.6	0.4	0	6	4	0	FALSE	SNV
HTP_12_22_2020	7881	66	2	A	A	G	0.939393939	0.939393939	0.060606061	62	0	0	4	FALSE	SNV
HTP_12_29_2020	7881	53	2	A	G	A	0.433962264	0.566037736	0.433962264	23	0	0	30	FALSE	con_SNV
HTP_12_29_2020	8017	60	2	G	G	T	0.95	0.95	0.05	0	0	3	57	FALSE	SNV
HTP_01_03_2021	8075	10	1	G	T	A	0	1	0	0	0	10	0	FALSE	SNS
HTP_12_04_2020	8083	7	2	G	G	A	0.714285714	0.714285714	0.285714286	2	0	0	5	FALSE	SNV
HTP_12_22_2020	8083	7	1	G	A	A	0	1	1	7	0	0	0	FALSE	SNS
HTP_12_29_2020	8083	53	2	G	G	A	0.509433962	0.509433962	0.490566038	26	0	0	27	FALSE	SNV
HTP_9_15_2020	8130	83	2	A	A	C	0.722891566	0.722891566	0.277108434	60	23	0	0	FALSE	SNV
SJ_11_11_2020	8130	9	2	A	C	A	0.444444444	0.555555556	0.444444444	4	5	0	0	FALSE	con_SNV
HTP_9_15_2020	8131	86	2	G	G	T	0.73255814	0.73255814	0.26744186	0	0	23	63	FALSE	SNV
SJ_11_11_2020	8131	9	2	G	T	G	0.444444444	0.555555556	0.444444444	0	0	5	4	FALSE	con_SNV
HTP_9_15_2020	8133	84	2	A	A	G	0.714285714	0.714285714	0.285714286	60	0	0	24	FALSE	SNV
SJ_11_11_2020	8133	9	2	A	A	G	0.555555556	0.555555556	0.444444444	5	0	0	4	FALSE	SNV
HTP_10_27_2020	8196	43	2	C	C	T	0.930232558	0.930232558	0.069767442	0	40	3	0	FALSE	SNV
HTP_10_27_2020	8230	40	2	T	T	C	0.95	0.95	0.05	0	2	38	0	TRUE	SNV
HTP_12_29_2020	8254	192	2	A	A	T	0.927083333	0.927083333	0.072916667	178	0	14	0	FALSE	SNV
HTP_12_29_2020	8255	189	2	G	G	C	0.931216931	0.931216931	0.068783069	0	13	0	176	FALSE	SNV
HTP_12_29_2020	8264	185	2	G	G	T	0.886486486	0.886486486	0.113513514	0	0	21	164	FALSE	SNV
HTP_11_24_2020	8278	19	2	T	C	T	0.421052632	0.578947368	0.421052632	0	11	8	0	FALSE	con_SNV
HTP_11_24_2020	8279	16	2	A	A	T	0.5	0.5	0.5	8	0	8	0	FALSE	SNV
HTP_11_24_2020	8280	16	2	A	A	T	0.5	0.5	0.5	8	0	8	0	FALSE	SNV
SJ_11_18_2020	8306	5	2	G	C	G	0.4	0.6	0.4	0	3	0	2	FALSE	con_SNV
SJ_11_18_2020	8313	5	2	T	A	T	0.4	0.6	0.4	3	0	2	0	FALSE	con_SNV
HTP_11_24_2020	8374	17	2	A	A	C	0.647058824	0.647058824	0.352941176	11	6	0	0	FALSE	SNV
HTP_11_24_2020	8378	30	3	A	A	C	0.4	0.4	0.366666667	12	11	7	0	FALSE	SNV
HTP_11_24_2020	8380	27	2	A	C	A	0.407407407	0.592592593	0.407407407	11	16	0	0	FALSE	con_SNV
OC_12_14_2020	8381	9	2	A	T	A	0.333333333	0.666666667	0.333333333	3	0	6	0	FALSE	con_SNV
OC_12_14_2020	8384	10	2	C	T	C	0.3	0.7	0.3	0	3	7	0	FALSE	con_SNV
OC_12_14_2020	8385	10	2	A	T	A	0.3	0.7	0.3	3	0	7	0	FALSE	con_SNV
SJ_10_28_2020	8386	20	1	C	A	A	0	1	1	20	0	0	0	FALSE	SNS
HTP_11_24_2020	8386	26	2	C	C	A	0.730769231	0.730769231	0.269230769	7	19	0	0	FALSE	SNV
SJ_10_28_2020	8387	19	1	A	T	A	0	1	0	0	0	19	0	FALSE	SNS
HTP_11_24_2020	8387	27	2	A	A	T	0.740740741	0.740740741	0.259259259	20	0	7	0	FALSE	SNV
OC_12_14_2020	8390	7	1	A	T	A	0	1	0	0	0	7	0	FALSE	SNS
HTP_11_24_2020	8391	28	2	T	T	C	0.928571429	0.928571429	0.071428571	0	2	26	0	TRUE	SNV
OC_12_14_2020	8455	40	2	T	T	C	0.95	0.95	0.05	0	2	38	0	TRUE	SNV
OC_12_14_2020	8470	30	2	G	T	G	0.5	0.5	0.5	0	0	15	15	FALSE	con_SNV
SJ_8_12_2020	8501	14	1	A	C	A	0	1	0	0	14	0	0	FALSE	SNS
HTP_11_24_2020	8501	15	2	A	A	C	0.533333333	0.533333333	0.466666667	8	7	0	0	FALSE	SNV
SJ_8_12_2020	8502	17	1	C	T	A	0	1	0	0	0	17	0	FALSE	SNS
HTP_11_24_2020	8502	16	2	C	C	T	0.5625	0.5625	0.4375	0	9	7	0	FALSE	SNV
SJ_8_12_2020	8505	19	1	C	A	A	0	1	1	19	0	0	0	FALSE	SNS
HTP_11_24_2020	8505	19	2	C	C	A	0.526315789	0.526315789	0.473684211	9	10	0	0	FALSE	SNV
SJ_8_12_2020	8506	14	1	T	A	A	0	1	1	14	0	0	0	FALSE	SNS
HTP_11_24_2020	8506	16	2	T	T	A	0.625	0.625	0.375	6	0	10	0	FALSE	SNV
SJ_8_12_2020	8509	20	1	A	G	A	0	1	0	0	0	0	20	FALSE	SNS
HTP_11_24_2020	8509	16	2	A	A	G	0.5625	0.5625	0.4375	9	0	0	7	FALSE	SNV
SJ_8_12_2020	8510	20	1	C	T	A	0	1	0	0	0	20	0	FALSE	SNS
HTP_11_24_2020	8510	15	2	C	C	T	0.533333333	0.533333333	0.4	1	8	6	0	FALSE	SNV
SJ_11_4_2020	8533	8	2	A	A	T	0.625	0.625	0.375	5	0	3	0	FALSE	SNV
HTP_12_29_2020	8539	85	2	A	A	T	0.917647059	0.917647059	0.070588235	78	0	6	1	FALSE	SNV
HTP_12_29_2020	8548	101	2	G	G	T	0.910891089	0.910891089	0.089108911	0	0	9	92	FALSE	SNV
HTP_10_20_2020	8679	10	1	A	T	A	0	1	0	0	0	10	0	FALSE	SNS
HTP_10_20_2020	8680	13	1	A	T	A	0	1	0	0	0	13	0	FALSE	SNS
HTP_10_20_2020	8683	12	1	C	A	A	0	1	1	12	0	0	0	FALSE	SNS
HTP_10_20_2020	8688	12	1	G	A	A	0	1	1	12	0	0	0	FALSE	SNS
SJ_9_16_2020	8733	38	2	C	C	T	0.947368421	0.947368421	0.052631579	0	36	2	0	TRUE	SNV
HTP_12_29_2020	8775	257	2	G	G	T	0.937743191	0.937743191	0.062256809	0	0	16	241	FALSE	SNV
PL_11_29_2020	8780	32	1	A	T	A	0	1	0	0	0	32	0	FALSE	SNS
PL_11_29_2020	8782	36	1	C	T	A	0	1	0	0	0	36	0	FALSE	SNS
HTP_12_29_2020	8783	259	2	C	C	T	0.94980695	0.94980695	0.05019305	0	246	13	0	FALSE	SNV
PL_11_29_2020	8783	37	1	C	T	A	0	1	0	0	0	37	0	FALSE	SNS
OC_9_30_2020	8801	23	1	A	G	A	0	1	0	0	0	0	23	FALSE	SNS
PL_11_29_2020	8836	36	1	C	T	A	0	1	0	0	0	36	0	FALSE	SNS
SJ_8_26_2020	8883	13	1	T	C	A	0	1	0	0	13	0	0	FALSE	SNS
HTP_01_03_2021	8883	62	2	T	T	C	0.838709677	0.838709677	0.161290323	0	10	52	0	FALSE	SNV
HTP_01_03_2021	8947	18	2	C	C	T	0.722222222	0.722222222	0.277777778	0	13	5	0	FALSE	SNV
HTP_12_04_2020	8947	8	1	C	T	A	0	1	0	0	0	8	0	FALSE	SNS
HTP_12_22_2020	8947	139	2	C	C	T	0.604316547	0.604316547	0.395683453	0	84	55	0	FALSE	SNV
HTP_12_29_2020	8947	181	2	C	C	T	0.508287293	0.508287293	0.491712707	0	92	89	0	FALSE	SNV
OC_12_14_2020	8947	24	1	C	T	A	0	1	0	0	0	24	0	FALSE	SNS
SJ_11_18_2020	8947	14	2	C	C	T	0.5	0.5	0.5	0	7	7	0	FALSE	SNV
HTP_9_15_2020	8961	20	2	C	C	T	0.9	0.9	0.1	0	18	2	0	FALSE	SNV
HTP_12_29_2020	8980	174	2	C	C	G	0.873563218	0.873563218	0.126436782	0	152	0	22	FALSE	SNV
HTP_01_03_2021	8993	26	2	A	A	T	0.692307692	0.692307692	0.307692308	18	0	8	0	FALSE	SNV
HTP_12_22_2020	9042	102	2	C	C	T	0.843137255	0.843137255	0.156862745	0	86	16	0	FALSE	SNV
HTP_12_29_2020	9056	241	2	C	C	G	0.89626556	0.89626556	0.087136929	0	216	4	21	FALSE	SNV
HTP_12_29_2020	9060	211	2	A	A	C	0.938388626	0.938388626	0.061611374	198	13	0	0	FALSE	SNV
OC_12_14_2020	9115	36	2	T	T	C	0.944444444	0.944444444	0.055555556	0	2	34	0	FALSE	SNV
OC_12_14_2020	9137	37	2	G	G	T	0.945945946	0.945945946	0.054054054	0	0	2	35	FALSE	SNV
HTP_8_25_2020	9148	8	2	T	T	A	0.625	0.625	0.375	3	0	5	0	FALSE	SNV
HTP_8_25_2020	9151	9	2	T	T	A	0.555555556	0.555555556	0.444444444	4	0	5	0	FALSE	SNV
HTP_8_25_2020	9154	9	2	A	A	C	0.777777778	0.777777778	0.222222222	7	2	0	0	FALSE	SNV
HTP_8_25_2020	9155	8	2	T	T	A	0.625	0.625	0.25	2	0	5	1	FALSE	SNV
HTP_8_25_2020	9156	8	2	T	T	A	0.5	0.5	0.25	2	1	4	1	FALSE	SNV
SJ_8_19_2020	9191	11	1	G	T	A	0	1	0	0	0	11	0	FALSE	SNS
SJ_8_19_2020	9194	10	1	A	G	A	0	1	0	0	0	0	10	FALSE	SNS
SJ_8_19_2020	9195	10	1	C	G	A	0	1	0	0	0	0	10	FALSE	SNS
HTP_12_29_2020	9204	82	2	A	A	G	0.817073171	0.817073171	0.182926829	67	0	0	15	FALSE	SNV
OC_12_14_2020	9234	40	2	A	T	A	0.325	0.675	0.325	13	0	27	0	FALSE	con_SNV
HTP_12_29_2020	9277	47	2	G	G	A	0.893617021	0.893617021	0.106382979	5	0	0	42	FALSE	SNV
HTP_8_25_2020	9300	7	1	G	T	G	0.142857143	0.857142857	0.142857143	0	0	6	1	FALSE	SNS
HTP_8_25_2020	9305	6	2	T	C	T	0.5	0.5	0.5	0	3	3	0	FALSE	con_SNV
HTP_8_25_2020	9307	5	1	A	T	A	0	1	0	0	0	5	0	FALSE	SNS
HTP_9_15_2020	9330	5	1	A	G	A	0	1	0	0	0	0	5	FALSE	SNS
HTP_12_29_2020	9330	100	2	A	A	G	0.82	0.82	0.18	82	0	0	18	FALSE	SNV
HTP_9_15_2020	9331	5	1	T	A	A	0	1	1	5	0	0	0	FALSE	SNS
HTP_8_25_2020	9368	47	1	A	C	A	0.042553191	0.957446809	0.042553191	2	45	0	0	TRUE	SNS
HTP_8_25_2020	9369	54	2	T	A	T	0.055555556	0.944444444	0.055555556	51	0	3	0	FALSE	con_SNV
HTP_8_25_2020	9370	51	2	T	G	T	0.058823529	0.941176471	0.058823529	0	0	3	48	FALSE	con_SNV
HTP_8_25_2020	9371	48	2	C	A	C	0.083333333	0.916666667	0.083333333	44	4	0	0	FALSE	con_SNV
HTP_8_25_2020	9374	49	2	C	A	C	0.06122449	0.93877551	0.06122449	46	3	0	0	FALSE	con_SNV
HTP_8_25_2020	9377	54	2	A	C	A	0.055555556	0.944444444	0.055555556	3	51	0	0	FALSE	con_SNV
HTP_8_25_2020	9378	52	2	T	C	T	0.057692308	0.942307692	0.057692308	0	49	3	0	FALSE	con_SNV
HTP_12_29_2020	9401	186	2	T	T	C	0.924731183	0.924731183	0.075268817	0	14	172	0	FALSE	SNV
HTP_12_29_2020	9403	201	2	T	T	A	0.905472637	0.905472637	0.094527363	19	0	182	0	FALSE	SNV
HTP_11_24_2020	9405	29	2	T	T	C	0.862068966	0.862068966	0.137931034	0	4	25	0	FALSE	SNV
SJ_9_16_2020	9417	47	1	G	T	A	0	1	0	0	0	47	0	FALSE	SNS
HTP_12_29_2020	9430	198	2	C	C	T	0.934343434	0.934343434	0.065656566	0	185	13	0	FALSE	SNV
HTP_01_03_2021	9487	29	2	C	C	T	0.931034483	0.931034483	0.068965517	0	27	2	0	TRUE	SNV
HTP_12_29_2020	9520	132	2	C	C	A	0.931818182	0.931818182	0.068181818	9	123	0	0	FALSE	SNV
HTP_12_29_2020	9555	85	2	T	T	G	0.905882353	0.905882353	0.094117647	0	0	77	8	FALSE	SNV
HTP_12_29_2020	9557	87	2	T	T	A	0.908045977	0.908045977	0.091954023	8	0	79	0	FALSE	SNV
HTP_12_29_2020	9559	87	2	C	C	G	0.908045977	0.908045977	0.091954023	0	79	0	8	FALSE	SNV
HTP_12_29_2020	9560	72	2	T	T	A	0.902777778	0.902777778	0.097222222	7	0	65	0	FALSE	SNV
HTP_12_29_2020	9561	70	2	C	C	A	0.885714286	0.885714286	0.114285714	8	62	0	0	FALSE	SNV
HTP_12_29_2020	9562	59	2	A	A	T	0.86440678	0.86440678	0.13559322	51	0	8	0	FALSE	SNV
HTP_12_29_2020	9563	58	2	T	T	G	0.862068966	0.862068966	0.137931034	0	0	50	8	FALSE	SNV
HTP_12_29_2020	9564	55	2	T	T	A	0.854545455	0.854545455	0.145454545	8	0	47	0	FALSE	SNV
HTP_12_29_2020	9565	53	2	C	C	G	0.849056604	0.849056604	0.150943396	0	45	0	8	FALSE	SNV
HTP_12_29_2020	9567	43	2	T	T	A	0.813953488	0.813953488	0.186046512	8	0	35	0	FALSE	SNV
HTP_12_29_2020	9569	42	2	C	C	A	0.80952381	0.80952381	0.19047619	8	34	0	0	FALSE	SNV
OC_12_14_2020	9707	5	1	A	G	T	0	0.8	0.2	0	0	1	4	FALSE	SNS
OC_12_14_2020	9714	5	1	C	G	A	0	1	0	0	0	0	5	FALSE	SNS
HTP_12_22_2020	9725	42	2	T	T	A	0.928571429	0.928571429	0.071428571	3	0	39	0	FALSE	SNV
HTP_01_03_2021	9817	11	2	G	T	G	0.363636364	0.636363636	0.363636364	0	0	7	4	FALSE	con_SNV
HTP_9_08_2020	9854	49	2	G	G	T	0.714285714	0.714285714	0.285714286	0	0	14	35	FALSE	SNV
HTP_11_24_2020	9875	7	1	T	C	A	0	1	0	0	7	0	0	FALSE	SNS
HTP_12_22_2020	9875	27	2	T	T	C	0.777777778	0.777777778	0.222222222	0	6	21	0	FALSE	SNV
HTP_11_24_2020	9876	8	1	A	T	A	0	1	0	0	0	8	0	FALSE	SNS
HTP_12_22_2020	9876	29	2	A	A	T	0.75862069	0.75862069	0.24137931	22	0	7	0	FALSE	SNV
HTP_11_24_2020	9879	7	1	A	T	A	0	1	0	0	0	7	0	FALSE	SNS
HTP_12_22_2020	9879	29	2	A	A	T	0.827586207	0.827586207	0.172413793	24	0	5	0	FALSE	SNV
HTP_10_27_2020	9887	19	1	T	A	A	0	1	1	19	0	0	0	FALSE	SNS
HTP_9_08_2020	9887	87	2	T	A	T	0.413793103	0.586206897	0.413793103	51	0	36	0	FALSE	con_SNV
HTP_12_29_2020	9887	165	2	T	T	A	0.836363636	0.836363636	0.163636364	27	0	138	0	FALSE	SNV
PL_01_04_2021	9887	15	2	T	A	T	0.266666667	0.733333333	0.266666667	11	0	4	0	FALSE	con_SNV
HTP_9_08_2020	9888	85	2	T	C	T	0.423529412	0.576470588	0.423529412	0	49	36	0	FALSE	con_SNV
PL_01_04_2021	9888	13	2	T	C	T	0.307692308	0.692307692	0.307692308	0	9	4	0	FALSE	con_SNV
SJ_11_4_2020	9888	12	2	T	T	C	0.666666667	0.666666667	0.333333333	0	4	8	0	FALSE	SNV
HTP_9_08_2020	9890	80	2	G	T	G	0.425	0.575	0.425	0	0	46	34	FALSE	con_SNV
HTP_11_24_2020	9890	7	1	G	T	A	0	1	0	0	0	7	0	FALSE	SNS
HTP_12_22_2020	9890	29	2	G	G	T	0.724137931	0.724137931	0.275862069	0	0	8	21	FALSE	SNV
HTP_12_29_2020	9890	142	2	G	G	T	0.830985915	0.830985915	0.169014085	0	0	24	118	FALSE	SNV
PL_01_04_2021	9890	12	2	G	T	G	0.333333333	0.666666667	0.333333333	0	0	8	4	FALSE	con_SNV
SJ_11_4_2020	9890	11	2	G	G	T	0.636363636	0.636363636	0.363636364	0	0	4	7	FALSE	SNV
HTP_10_27_2020	9891	20	2	C	T	A	0	0.85	0.15	3	0	17	0	FALSE	pop_SNV
HTP_9_08_2020	9891	84	2	C	T	C	0.416666667	0.583333333	0.416666667	0	35	49	0	FALSE	con_SNV
HTP_11_24_2020	9891	9	1	C	T	A	0	1	0	0	0	9	0	FALSE	SNS
HTP_12_22_2020	9891	29	2	C	C	T	0.724137931	0.724137931	0.275862069	0	21	8	0	FALSE	SNV
HTP_12_29_2020	9891	174	2	C	C	T	0.67816092	0.67816092	0.310344828	2	118	54	0	FALSE	SNV
PL_01_04_2021	9891	12	2	C	T	C	0.333333333	0.666666667	0.333333333	0	4	8	0	FALSE	con_SNV
SJ_11_4_2020	9891	12	2	C	C	T	0.666666667	0.666666667	0.333333333	0	8	4	0	FALSE	SNV
HTP_12_29_2020	9900	183	2	A	A	T	0.93442623	0.93442623	0.06557377	171	0	12	0	FALSE	SNV
HTP_12_29_2020	9902	183	2	A	A	G	0.93442623	0.93442623	0.06557377	171	0	0	12	FALSE	SNV
HTP_12_29_2020	9903	182	2	A	A	C	0.93956044	0.93956044	0.06043956	171	11	0	0	FALSE	SNV
HTP_12_29_2020	9919	202	2	T	T	A	0.945544554	0.945544554	0.054455446	11	0	191	0	FALSE	SNV
PL_01_04_2021	9922	16	2	A	A	G	0.875	0.875	0.125	14	0	0	2	FALSE	SNV
HTP_12_29_2020	9928	231	2	G	G	T	0.948051948	0.948051948	0.051948052	0	0	12	219	TRUE	SNV
HTP_12_22_2020	9967	159	2	C	C	A	0.918238994	0.918238994	0.081761006	13	146	0	0	FALSE	SNV
HTP_12_22_2020	9968	151	2	G	G	T	0.913907285	0.913907285	0.079470199	1	0	12	138	FALSE	SNV
HTP_12_22_2020	9970	154	2	A	A	C	0.915584416	0.915584416	0.084415584	141	13	0	0	FALSE	SNV
HTP_12_22_2020	9972	148	2	A	A	T	0.939189189	0.939189189	0.060810811	139	0	9	0	FALSE	SNV
HTP_12_22_2020	9973	151	2	G	G	T	0.920529801	0.920529801	0.079470199	0	0	12	139	FALSE	SNV
PL_11_29_2020	9973	55	2	G	G	T	0.927272727	0.927272727	0.072727273	0	0	4	51	FALSE	SNV
SJ_10_28_2020	9991	46	2	T	T	C	0.804347826	0.804347826	0.195652174	0	9	37	0	FALSE	SNV
SJ_10_28_2020	9995	43	2	T	T	G	0.813953488	0.813953488	0.186046512	0	0	35	8	FALSE	SNV
HTP_12_22_2020	9996	152	2	C	C	T	0.875	0.875	0.125	0	133	19	0	FALSE	SNV
SJ_10_28_2020	9999	42	2	G	G	C	0.785714286	0.785714286	0.214285714	0	9	0	33	FALSE	SNV
SJ_9_16_2020	10023	79	2	C	C	T	0.949367089	0.949367089	0.050632911	0	75	4	0	FALSE	SNV
HTP_9_15_2020	10024	15	2	A	A	T	0.666666667	0.666666667	0.333333333	10	0	5	0	FALSE	SNV
SJ_9_16_2020	10024	89	2	A	A	T	0.820224719	0.820224719	0.179775281	73	0	16	0	FALSE	SNV
HTP_01_03_2021	10024	69	2	A	A	T	0.898550725	0.898550725	0.101449275	62	0	7	0	FALSE	SNV
HTP_12_29_2020	10026	211	2	A	A	T	0.947867299	0.947867299	0.052132701	200	0	11	0	TRUE	SNV
HTP_9_15_2020	10027	16	2	A	A	G	0.6875	0.6875	0.3125	11	0	0	5	FALSE	SNV
SJ_9_16_2020	10027	89	2	A	A	G	0.820224719	0.820224719	0.179775281	73	0	0	16	FALSE	SNV
HTP_01_03_2021	10027	67	2	A	A	G	0.880597015	0.880597015	0.119402985	59	0	0	8	FALSE	SNV
PL_11_29_2020	10030	55	1	C	T	A	0	1	0	0	0	55	0	FALSE	SNS
HTP_9_08_2020	10031	40	2	T	T	C	0.95	0.95	0.05	0	2	38	0	TRUE	SNV
HTP_12_29_2020	10135	190	2	T	T	C	0.942105263	0.942105263	0.057894737	0	11	179	0	FALSE	SNV
HTP_01_03_2021	10319	7	1	C	T	C	0.142857143	0.857142857	0.142857143	0	1	6	0	FALSE	SNS
HTP_11_3_2020	10319	33	2	C	C	T	0.606060606	0.606060606	0.393939394	0	20	13	0	FALSE	SNV
HTP_12_22_2020	10319	18	2	C	C	T	0.833333333	0.833333333	0.166666667	0	15	3	0	FALSE	SNV
HTP_12_22_2020	10327	16	2	T	T	C	0.875	0.875	0.125	0	2	14	0	FALSE	SNV
HTP_12_22_2020	10328	18	2	G	G	C	0.888888889	0.888888889	0.111111111	0	2	0	16	FALSE	SNV
HTP_12_22_2020	10329	19	2	A	A	T	0.894736842	0.894736842	0.105263158	17	0	2	0	FALSE	SNV
HTP_12_22_2020	10330	21	2	T	T	C	0.904761905	0.904761905	0.095238095	0	2	19	0	FALSE	SNV
HTP_12_22_2020	10333	27	2	A	A	G	0.851851852	0.851851852	0.148148148	23	0	0	4	FALSE	SNV
HTP_12_22_2020	10338	46	2	A	A	T	0.869565217	0.869565217	0.130434783	40	0	6	0	FALSE	SNV
HTP_12_22_2020	10340	40	2	C	C	G	0.9	0.9	0.1	0	36	0	4	FALSE	SNV
HTP_12_22_2020	10341	41	2	C	C	G	0.87804878	0.87804878	0.12195122	0	36	0	5	FALSE	SNV
PL_12_22_2020	10348	8	2	A	A	G	0.75	0.75	0.25	6	0	0	2	FALSE	SNV
PL_12_22_2020	10350	8	2	C	C	T	0.75	0.75	0.25	0	6	2	0	FALSE	SNV
PL_12_22_2020	10357	8	2	T	T	C	0.75	0.75	0.25	0	2	6	0	FALSE	SNV
SJ_11_11_2020	10360	7	1	G	T	A	0	1	0	0	0	7	0	FALSE	SNS
OC_11_11_2020	10396	16	2	G	G	T	0.875	0.875	0.125	0	0	2	14	FALSE	SNV
HTP_12_04_2020	10417	22	2	A	A	G	0.727272727	0.727272727	0.272727273	16	0	0	6	FALSE	SNV
HTP_12_04_2020	10423	25	2	T	T	C	0.92	0.92	0.08	0	2	23	0	FALSE	SNV
HTP_11_24_2020	10435	12	2	A	T	A	0.166666667	0.833333333	0.166666667	2	0	10	0	FALSE	con_SNV
SJ_11_18_2020	10435	9	2	A	T	A	0.444444444	0.555555556	0.444444444	4	0	5	0	FALSE	con_SNV
HTP_01_03_2021	10481	29	2	G	G	A	0.724137931	0.724137931	0.275862069	8	0	0	21	FALSE	SNV
HTP_12_22_2020	10507	16	1	C	T	A	0	1	0	0	0	16	0	FALSE	SNS
SJ_9_09_2020	10536	21	1	A	G	A	0	1	0	0	0	0	21	FALSE	SNS
OC_12_14_2020	10537	8	1	C	T	A	0	1	0	0	0	8	0	FALSE	SNS
SJ_9_09_2020	10542	18	1	A	T	A	0	1	0	0	0	18	0	FALSE	SNS
SJ_9_09_2020	10546	21	1	T	G	A	0	1	0	0	0	0	21	FALSE	SNS
SJ_9_09_2020	10547	21	1	A	T	A	0	1	0	0	0	21	0	FALSE	SNS
HTP_12_22_2020	10548	24	2	T	A	T	0.083333333	0.916666667	0.083333333	22	0	2	0	FALSE	con_SNV
SJ_9_09_2020	10551	21	1	A	T	A	0	1	0	0	0	21	0	FALSE	SNS
SJ_9_09_2020	10553	20	1	T	A	A	0	1	1	20	0	0	0	FALSE	SNS
SJ_9_09_2020	10555	21	1	A	T	A	0	1	0	0	0	21	0	FALSE	SNS
SJ_9_09_2020	10559	20	1	A	T	A	0	1	0	0	0	20	0	FALSE	SNS
SJ_9_09_2020	10560	20	1	C	A	A	0	1	1	20	0	0	0	FALSE	SNS
SJ_11_11_2020	10581	17	2	A	T	A	0.470588235	0.529411765	0.470588235	8	0	9	0	FALSE	con_SNV
SJ_11_11_2020	10583	8	1	T	A	A	0	1	1	8	0	0	0	FALSE	SNS
HTP_12_29_2020	10586	190	2	G	G	C	0.884210526	0.884210526	0.115789474	0	22	0	168	FALSE	SNV
HTP_12_29_2020	10660	121	2	T	T	C	0.900826446	0.900826446	0.099173554	0	12	109	0	FALSE	SNV
HTP_9_15_2020	10673	55	2	T	T	G	0.854545455	0.854545455	0.145454545	0	0	47	8	FALSE	SNV
HTP_9_15_2020	10674	58	2	G	G	T	0.844827586	0.844827586	0.155172414	0	0	9	49	FALSE	SNV
HTP_9_15_2020	10676	54	2	T	T	C	0.87037037	0.87037037	0.12962963	0	7	47	0	FALSE	SNV
HTP_11_24_2020	10677	18	2	T	G	T	0.444444444	0.555555556	0.444444444	0	0	8	10	FALSE	con_SNV
HTP_9_15_2020	10680	58	2	A	A	T	0.810344828	0.810344828	0.172413793	47	0	10	1	FALSE	SNV
HTP_9_15_2020	10681	60	2	C	C	T	0.833333333	0.833333333	0.166666667	0	50	10	0	FALSE	SNV
HTP_11_24_2020	10702	19	2	C	T	C	0.421052632	0.578947368	0.421052632	0	8	11	0	FALSE	con_SNV
HTP_01_03_2021	10717	16	2	T	C	T	0.5	0.5	0.5	0	8	8	0	FALSE	con_SNV
HTP_11_3_2020	10723	24	2	T	T	A	0.75	0.75	0.25	6	0	18	0	FALSE	SNV
HTP_9_01_2020	10725	40	2	C	C	A	0.95	0.95	0.05	2	38	0	0	TRUE	SNV
HTP_01_03_2021	10741	16	2	C	C	T	0.75	0.75	0.25	0	12	4	0	FALSE	SNV
HTP_01_03_2021	10776	19	2	C	C	T	0.736842105	0.736842105	0.210526316	0	14	4	1	FALSE	SNV
HTP_12_29_2020	10776	140	2	C	C	T	0.95	0.95	0.05	0	133	7	0	FALSE	SNV
HTP_01_03_2021	10779	19	3	T	T	A	0.631578947	0.631578947	0.263157895	5	2	12	0	FALSE	SNV
HTP_01_03_2021	10780	18	2	A	A	T	0.722222222	0.722222222	0.222222222	13	1	4	0	FALSE	SNV
HTP_01_03_2021	10782	21	2	C	C	T	0.904761905	0.904761905	0.095238095	0	19	2	0	FALSE	SNV
HTP_01_03_2021	10787	12	2	G	G	T	0.833333333	0.833333333	0.166666667	0	0	2	10	FALSE	SNV
SJ_11_18_2020	10834	24	2	C	C	G	0.625	0.625	0.333333333	1	15	0	8	FALSE	SNV
SJ_11_18_2020	10839	26	2	T	T	A	0.653846154	0.653846154	0.346153846	9	0	17	0	FALSE	SNV
HTP_12_29_2020	10843	169	2	T	T	G	0.863905325	0.863905325	0.136094675	0	0	146	23	FALSE	SNV
SJ_11_18_2020	10843	26	2	T	T	G	0.653846154	0.653846154	0.346153846	0	0	17	9	FALSE	SNV
SJ_11_18_2020	10844	27	2	A	A	T	0.666666667	0.666666667	0.333333333	18	0	9	0	FALSE	SNV
HTP_01_03_2021	10870	28	2	G	G	T	0.928571429	0.928571429	0.071428571	0	0	2	26	FALSE	SNV
HTP_12_29_2020	10880	96	2	A	A	C	0.947916667	0.947916667	0.052083333	91	5	0	0	FALSE	SNV
HTP_12_22_2020	10897	78	2	A	A	T	0.58974359	0.58974359	0.41025641	46	0	32	0	FALSE	SNV
SJ_11_18_2020	10907	23	2	G	G	C	0.782608696	0.782608696	0.217391304	0	5	0	18	FALSE	SNV
SJ_11_18_2020	10908	26	2	C	C	T	0.730769231	0.730769231	0.269230769	0	19	7	0	FALSE	SNV
SJ_11_18_2020	10910	25	2	T	T	G	0.72	0.72	0.28	0	0	18	7	FALSE	SNV
SJ_11_18_2020	10912	23	2	A	A	G	0.739130435	0.739130435	0.260869565	17	0	0	6	FALSE	SNV
SJ_11_18_2020	10918	26	2	A	A	G	0.730769231	0.730769231	0.269230769	19	0	0	7	FALSE	SNV
HTP_12_22_2020	11024	151	2	A	A	C	0.867549669	0.867549669	0.132450331	131	20	0	0	FALSE	SNV
HTP_12_22_2020	11029	151	2	G	G	C	0.854304636	0.854304636	0.145695364	0	22	0	129	FALSE	SNV
HTP_12_22_2020	11033	144	2	T	T	G	0.840277778	0.840277778	0.159722222	0	0	121	23	FALSE	SNV
OC_12_21_2020	11049	21	1	T	G	A	0	1	0	0	0	0	21	FALSE	SNS
SJ_11_4_2020	11050	13	1	C	T	A	0	1	0	0	0	13	0	FALSE	SNS
HTP_12_22_2020	11051	152	2	C	C	A	0.947368421	0.947368421	0.052631579	8	144	0	0	FALSE	SNV
SJ_11_4_2020	11091	15	1	A	C	A	0	1	0	0	15	0	0	FALSE	SNS
HTP_12_22_2020	11124	130	2	C	C	T	0.715384615	0.715384615	0.284615385	0	93	37	0	FALSE	SNV
HTP_12_22_2020	11143	106	2	G	G	A	0.603773585	0.603773585	0.396226415	42	0	0	64	FALSE	SNV
HTP_10_20_2020	11149	19	1	T	C	A	0	1	0	0	19	0	0	FALSE	SNS
HTP_12_22_2020	11300	127	2	C	C	T	0.937007874	0.937007874	0.062992126	0	119	8	0	FALSE	SNV
HTP_12_04_2020	11333	18	1	G	T	A	0	1	0	0	0	18	0	FALSE	SNS
HTP_12_22_2020	11345	100	2	C	C	T	0.85	0.85	0.15	0	85	15	0	FALSE	SNV
HTP_12_22_2020	11365	57	2	G	G	T	0.631578947	0.631578947	0.368421053	0	0	21	36	FALSE	SNV
SJ_10_07_2020	11381	28	2	A	A	G	0.892857143	0.892857143	0.107142857	25	0	0	3	FALSE	SNV
HTP_12_22_2020	11416	64	2	C	C	T	0.890625	0.890625	0.109375	0	57	7	0	FALSE	SNV
HTP_12_22_2020	11432	95	2	T	T	C	0.768421053	0.768421053	0.231578947	0	22	73	0	FALSE	SNV
HTP_12_22_2020	11437	94	2	T	T	A	0.744680851	0.744680851	0.244680851	23	0	70	1	FALSE	SNV
HTP_12_22_2020	11442	106	2	C	C	G	0.811320755	0.811320755	0.188679245	0	86	0	20	FALSE	SNV
HTP_12_22_2020	11443	106	2	T	T	C	0.830188679	0.830188679	0.169811321	0	18	88	0	FALSE	SNV
HTP_12_22_2020	11453	100	2	G	G	A	0.79	0.79	0.21	21	0	0	79	FALSE	SNV
HTP_12_22_2020	11454	96	2	C	C	G	0.791666667	0.791666667	0.208333333	0	76	0	20	FALSE	SNV
HTP_12_22_2020	11459	103	2	T	T	A	0.776699029	0.776699029	0.223300971	23	0	80	0	FALSE	SNV
HTP_12_29_2020	11464	102	2	G	G	A	0.823529412	0.823529412	0.176470588	18	0	0	84	FALSE	SNV
HTP_12_29_2020	11466	99	2	G	G	A	0.828282828	0.828282828	0.171717172	17	0	0	82	FALSE	SNV
HTP_12_29_2020	11467	100	2	G	G	A	0.82	0.82	0.18	18	0	0	82	FALSE	SNV
HTP_12_29_2020	11468	95	2	G	G	A	0.842105263	0.842105263	0.157894737	15	0	0	80	FALSE	SNV
OC_12_14_2020	11593	16	1	T	G	A	0	1	0	0	0	0	16	FALSE	SNS
OC_12_14_2020	11594	15	1	C	A	A	0	1	1	15	0	0	0	FALSE	SNS
HTP_12_22_2020	11729	33	2	T	T	A	0.909090909	0.909090909	0.090909091	3	0	30	0	FALSE	SNV
HTP_12_22_2020	11733	35	2	T	T	A	0.885714286	0.885714286	0.114285714	4	0	31	0	FALSE	SNV
HTP_12_22_2020	11735	34	2	A	A	T	0.882352941	0.882352941	0.117647059	30	0	4	0	FALSE	SNV
HTP_12_22_2020	11737	30	2	T	T	A	0.866666667	0.866666667	0.133333333	4	0	26	0	FALSE	SNV
HTP_12_22_2020	11741	59	2	C	C	T	0.949152542	0.949152542	0.050847458	0	56	3	0	FALSE	SNV
HTP_01_03_2021	11751	10	2	T	T	A	0.7	0.7	0.3	3	0	7	0	FALSE	SNV
HTP_01_03_2021	11752	10	2	C	C	T	0.7	0.7	0.3	0	7	3	0	FALSE	SNV
HTP_01_03_2021	11753	8	2	C	A	C	0.5	0.5	0.5	4	4	0	0	FALSE	con_SNV
HTP_01_03_2021	11754	8	2	C	C	A	0.5	0.5	0.375	3	4	1	0	FALSE	SNV
SJ_10_28_2020	11803	5	2	T	T	G	0.6	0.6	0.4	0	0	3	2	FALSE	SNV
SJ_10_28_2020	11807	19	2	G	T	G	0.315789474	0.684210526	0.315789474	0	0	13	6	FALSE	con_SNV
SJ_11_18_2020	11807	14	2	G	G	T	0.857142857	0.857142857	0.142857143	0	0	2	12	FALSE	SNV
SJ_10_28_2020	11808	19	2	G	G	A	0.842105263	0.842105263	0.157894737	3	0	0	16	FALSE	SNV
HTP_9_15_2020	11809	34	2	T	T	A	0.882352941	0.882352941	0.117647059	4	0	30	0	FALSE	SNV
SJ_10_28_2020	11809	19	2	T	A	T	0.157894737	0.842105263	0.157894737	16	0	3	0	FALSE	con_SNV
HTP_12_22_2020	11826	134	2	A	A	G	0.917910448	0.917910448	0.082089552	123	0	0	11	FALSE	SNV
HTP_12_22_2020	11832	132	2	C	C	T	0.886363636	0.886363636	0.113636364	0	117	15	0	FALSE	SNV
SJ_11_18_2020	11848	9	2	A	A	G	0.777777778	0.777777778	0.222222222	7	0	0	2	FALSE	SNV
SJ_11_4_2020	11851	20	2	G	G	T	0.9	0.9	0.1	0	0	2	18	FALSE	SNV
SJ_11_4_2020	11853	21	2	C	C	T	0.904761905	0.904761905	0.095238095	0	19	2	0	FALSE	SNV
SJ_11_4_2020	11861	21	2	A	A	C	0.904761905	0.904761905	0.095238095	19	2	0	0	FALSE	SNV
SJ_11_4_2020	11865	25	2	G	G	T	0.72	0.72	0.28	0	0	7	18	FALSE	SNV
SJ_10_28_2020	11866	43	2	C	C	T	0.930232558	0.930232558	0.069767442	0	40	3	0	FALSE	SNV
HTP_12_29_2020	11866	255	2	C	C	T	0.925490196	0.925490196	0.074509804	0	236	19	0	FALSE	SNV
SJ_11_18_2020	11866	9	2	C	C	T	0.777777778	0.777777778	0.222222222	0	7	2	0	FALSE	SNV
HTP_9_15_2020	11934	30	2	A	A	G	0.866666667	0.866666667	0.1	26	0	1	3	FALSE	SNV
HTP_9_15_2020	11935	40	2	A	A	G	0.675	0.675	0.325	27	0	0	13	FALSE	SNV
HTP_9_15_2020	11936	43	2	T	T	A	0.627906977	0.627906977	0.325581395	14	0	27	2	FALSE	SNV
SJ_11_4_2020	11955	9	2	A	A	C	0.777777778	0.777777778	0.222222222	7	2	0	0	FALSE	SNV
HTP_9_08_2020	11967	67	1	C	T	C	0.014925373	0.985074627	0.014925373	0	1	66	0	FALSE	SNS
HTP_11_24_2020	11970	38	2	A	A	G	0.842105263	0.842105263	0.157894737	32	0	0	6	FALSE	SNV
HTP_11_24_2020	11971	42	2	A	A	T	0.857142857	0.857142857	0.142857143	36	0	6	0	FALSE	SNV
HTP_11_24_2020	11972	41	2	G	G	A	0.902439024	0.902439024	0.097560976	4	0	0	37	FALSE	SNV
HTP_11_24_2020	11974	41	2	T	T	G	0.87804878	0.87804878	0.12195122	0	0	36	5	FALSE	SNV
HTP_10_13_2020	11981	18	2	G	C	G	0.444444444	0.555555556	0.444444444	0	10	0	8	FALSE	con_SNV
HTP_10_13_2020	11982	14	2	A	A	G	0.5	0.5	0.5	7	0	0	7	FALSE	SNV
HTP_10_13_2020	11985	19	2	C	T	C	0.421052632	0.578947368	0.421052632	0	8	11	0	FALSE	con_SNV
HTP_10_13_2020	11986	18	2	C	C	T	0.5	0.5	0.5	0	9	9	0	FALSE	SNV
HTP_10_13_2020	11987	18	2	T	T	G	0.5	0.5	0.5	0	0	9	9	FALSE	SNV
HTP_10_13_2020	11991	19	2	A	C	A	0.421052632	0.578947368	0.421052632	8	11	0	0	FALSE	con_SNV
HTP_12_29_2020	12000	221	2	T	T	C	0.904977376	0.904977376	0.095022624	0	21	200	0	FALSE	SNV
HTP_12_22_2020	12005	99	2	C	C	G	0.878787879	0.878787879	0.121212121	0	87	0	12	FALSE	SNV
HTP_12_29_2020	12005	226	2	C	C	G	0.902654867	0.902654867	0.097345133	0	204	0	22	FALSE	SNV
HTP_12_22_2020	12008	98	2	C	C	G	0.867346939	0.867346939	0.132653061	0	85	0	13	FALSE	SNV
HTP_12_22_2020	12010	97	2	T	T	A	0.865979381	0.865979381	0.134020619	13	0	84	0	FALSE	SNV
HTP_11_3_2020	12034	14	2	T	T	C	0.857142857	0.857142857	0.142857143	0	2	12	0	FALSE	SNV
HTP_12_29_2020	12053	177	2	C	C	A	0.920903955	0.920903955	0.073446328	13	163	0	1	FALSE	SNV
HTP_12_29_2020	12054	158	2	T	T	A	0.917721519	0.917721519	0.082278481	13	0	145	0	FALSE	SNV
HTP_12_29_2020	12056	158	2	T	T	A	0.917721519	0.917721519	0.082278481	13	0	145	0	FALSE	SNV
HTP_01_03_2021	12100	54	2	C	C	T	0.944444444	0.944444444	0.055555556	0	51	3	0	FALSE	SNV
HTP_12_22_2020	12100	72	2	C	C	T	0.736111111	0.736111111	0.263888889	0	53	19	0	FALSE	SNV
HTP_12_29_2020	12100	255	2	C	C	T	0.705882353	0.705882353	0.294117647	0	180	75	0	FALSE	SNV
OC_12_14_2020	12100	54	2	C	T	C	0.425925926	0.574074074	0.425925926	0	23	31	0	FALSE	con_SNV
HTP_8_18_2020	12154	12	1	T	A	A	0	1	1	12	0	0	0	FALSE	SNS
HTP_01_03_2021	12164	68	2	G	G	T	0.808823529	0.808823529	0.191176471	0	0	13	55	FALSE	SNV
HTP_12_29_2020	12179	277	2	G	G	A	0.938628159	0.938628159	0.061371841	17	0	0	260	FALSE	SNV
HTP_01_03_2021	12250	55	2	A	A	G	0.927272727	0.927272727	0.072727273	51	0	0	4	FALSE	SNV
SJ_10_28_2020	12256	25	2	G	G	T	0.72	0.72	0.28	0	0	7	18	FALSE	SNV
HTP_12_22_2020	12282	180	2	A	A	C	0.938888889	0.938888889	0.061111111	169	11	0	0	FALSE	SNV
SJ_11_4_2020	12286	11	2	A	A	C	0.818181818	0.818181818	0.181818182	9	2	0	0	FALSE	SNV
SJ_11_4_2020	12288	11	2	C	C	G	0.818181818	0.818181818	0.181818182	0	9	0	2	FALSE	SNV
HTP_11_3_2020	12310	10	2	G	G	A	0.6	0.6	0.4	4	0	0	6	FALSE	SNV
HTP_11_3_2020	12314	10	2	A	A	T	0.6	0.6	0.4	6	0	4	0	FALSE	SNV
HTP_01_03_2021	12410	38	2	A	A	G	0.868421053	0.868421053	0.131578947	33	0	0	5	FALSE	SNV
HTP_12_22_2020	12413	64	2	A	A	C	0.78125	0.78125	0.21875	50	14	0	0	FALSE	SNV
HTP_12_29_2020	12413	323	2	A	A	C	0.845201238	0.845201238	0.154798762	273	50	0	0	FALSE	SNV
HTP_9_15_2020	12417	13	2	A	A	C	0.846153846	0.846153846	0.153846154	11	2	0	0	FALSE	SNV
HTP_12_22_2020	12439	45	2	C	C	T	0.933333333	0.933333333	0.066666667	0	42	3	0	FALSE	SNV
HTP_9_08_2020	12447	7	1	T	C	A	0	0.857142857	0.142857143	1	6	0	0	FALSE	SNS
HTP_9_08_2020	12450	6	1	T	C	A	0	1	0	0	6	0	0	FALSE	SNS
HTP_9_08_2020	12452	6	1	C	T	A	0	1	0	0	0	6	0	FALSE	SNS
PL_12_22_2020	12473	18	1	C	T	A	0	1	0	0	0	18	0	FALSE	SNS
SJ_11_4_2020	12494	18	2	T	T	C	0.611111111	0.611111111	0.388888889	0	7	11	0	FALSE	SNV
SJ_11_4_2020	12497	19	2	A	A	C	0.631578947	0.631578947	0.368421053	12	7	0	0	FALSE	SNV
SJ_11_4_2020	12502	20	2	A	A	G	0.6	0.6	0.4	12	0	0	8	FALSE	SNV
HTP_12_22_2020	12504	80	2	A	A	T	0.95	0.95	0.05	76	0	4	0	TRUE	SNV
SJ_11_4_2020	12507	15	2	A	T	A	0.466666667	0.533333333	0.466666667	7	0	8	0	FALSE	con_SNV
SJ_11_4_2020	12508	14	2	A	A	T	0.5	0.5	0.5	7	0	7	0	FALSE	SNV
SJ_11_4_2020	12509	14	2	A	T	A	0.428571429	0.571428571	0.428571429	6	0	8	0	FALSE	con_SNV
SJ_11_4_2020	12513	13	2	C	T	C	0.384615385	0.615384615	0.384615385	0	5	8	0	FALSE	con_SNV
SJ_10_28_2020	12518	33	2	G	G	T	0.848484848	0.848484848	0.151515152	0	0	5	28	FALSE	SNV
HTP_12_29_2020	12518	167	2	G	G	T	0.892215569	0.892215569	0.107784431	0	0	18	149	FALSE	SNV
SJ_11_4_2020	12518	14	2	G	T	G	0.428571429	0.571428571	0.428571429	0	0	8	6	FALSE	con_SNV
SJ_10_28_2020	12525	34	2	C	C	T	0.852941176	0.852941176	0.147058824	0	29	5	0	FALSE	SNV
HTP_12_29_2020	12525	203	2	C	C	T	0.926108374	0.926108374	0.073891626	0	188	15	0	FALSE	SNV
SJ_10_28_2020	12526	34	2	A	A	G	0.852941176	0.852941176	0.147058824	29	0	0	5	FALSE	SNV
HTP_12_29_2020	12526	189	2	A	A	G	0.931216931	0.931216931	0.068783069	176	0	0	13	FALSE	SNV
SJ_11_4_2020	12566	15	2	G	G	A	0.8	0.8	0.2	3	0	0	12	FALSE	SNV
SJ_11_4_2020	12567	16	2	T	T	A	0.75	0.75	0.25	4	0	12	0	FALSE	SNV
SJ_11_4_2020	12570	13	2	T	T	C	0.692307692	0.692307692	0.307692308	0	4	9	0	FALSE	SNV
SJ_11_4_2020	12571	13	2	A	A	T	0.692307692	0.692307692	0.307692308	9	0	4	0	FALSE	SNV
HTP_11_3_2020	12572	5	1	G	A	A	0	1	1	5	0	0	0	FALSE	SNS
HTP_11_3_2020	12577	7	2	A	T	A	0.285714286	0.714285714	0.285714286	2	0	5	0	FALSE	con_SNV
HTP_11_24_2020	12578	18	1	G	T	A	0	1	0	0	0	18	0	FALSE	SNS
HTP_11_3_2020	12578	7	2	G	G	T	0.714285714	0.714285714	0.285714286	0	0	2	5	FALSE	SNV
SJ_11_18_2020	12578	15	2	G	G	T	0.733333333	0.733333333	0.266666667	0	0	4	11	FALSE	SNV
SJ_11_18_2020	12587	14	2	A	A	T	0.714285714	0.714285714	0.285714286	10	0	4	0	FALSE	SNV
HTP_12_22_2020	12606	52	2	T	T	G	0.884615385	0.884615385	0.115384615	0	0	46	6	FALSE	SNV
HTP_9_01_2020	12610	115	1	T	G	T	0.017391304	0.982608696	0.017391304	0	0	2	113	TRUE	SNS
HTP_9_15_2020	12610	68	2	T	T	G	0.764705882	0.764705882	0.235294118	0	0	52	16	FALSE	SNV
HTP_11_24_2020	12610	44	2	T	T	G	0.818181818	0.818181818	0.181818182	0	0	36	8	FALSE	SNV
HTP_12_29_2020	12610	236	2	T	T	A	0.911016949	0.911016949	0.088983051	21	0	215	0	FALSE	SNV
HTP_9_01_2020	12611	107	1	A	T	A	0.018691589	0.971962617	0.018691589	2	0	104	1	FALSE	SNS
HTP_9_15_2020	12611	73	2	A	A	T	0.739726027	0.739726027	0.260273973	54	0	19	0	FALSE	SNV
HTP_11_24_2020	12611	48	2	A	A	T	0.895833333	0.895833333	0.083333333	43	0	4	1	FALSE	SNV
HTP_12_22_2020	12612	57	2	T	T	G	0.824561404	0.824561404	0.157894737	1	0	47	9	FALSE	SNV
HTP_12_29_2020	12613	237	2	G	G	T	0.915611814	0.915611814	0.084388186	0	0	20	217	FALSE	SNV
HTP_9_01_2020	12614	110	1	G	A	G	0.018181818	0.981818182	0.018181818	108	0	0	2	TRUE	SNS
HTP_9_15_2020	12614	73	2	G	G	A	0.739726027	0.739726027	0.260273973	19	0	0	54	FALSE	SNV
HTP_11_24_2020	12614	55	2	G	G	A	0.8	0.8	0.2	11	0	0	44	FALSE	SNV
HTP_12_29_2020	12618	239	2	A	A	T	0.912133891	0.912133891	0.087866109	218	0	21	0	FALSE	SNV
HTP_9_15_2020	12621	71	2	C	C	T	0.746478873	0.746478873	0.253521127	0	53	18	0	FALSE	SNV
SJ_11_18_2020	12631	20	2	A	A	C	0.8	0.8	0.2	16	4	0	0	FALSE	SNV
HTP_11_24_2020	12667	56	2	T	T	C	0.821428571	0.821428571	0.178571429	0	10	46	0	FALSE	SNV
SJ_11_4_2020	12692	18	2	G	G	T	0.666666667	0.666666667	0.333333333	0	0	6	12	FALSE	SNV
SJ_11_4_2020	12693	15	3	A	A	G	0.466666667	0.466666667	0.333333333	7	3	0	5	FALSE	SNV
SJ_11_4_2020	12694	18	2	G	G	C	0.722222222	0.722222222	0.277777778	0	5	0	13	FALSE	SNV
HTP_12_22_2020	12695	40	2	C	C	A	0.65	0.65	0.35	14	26	0	0	FALSE	SNV
HTP_12_22_2020	12696	41	2	T	T	A	0.658536585	0.658536585	0.341463415	14	0	27	0	FALSE	SNV
HTP_12_22_2020	12698	37	2	A	A	T	0.72972973	0.72972973	0.243243243	27	1	9	0	FALSE	SNV
SJ_11_4_2020	12699	18	2	G	A	G	0.388888889	0.611111111	0.388888889	11	0	0	7	FALSE	con_SNV
SJ_11_4_2020	12700	15	2	T	A	T	0.466666667	0.533333333	0.466666667	8	0	7	0	FALSE	con_SNV
SJ_11_4_2020	12701	16	2	C	G	C	0.375	0.625	0.375	0	6	0	10	FALSE	con_SNV
HTP_12_29_2020	12720	241	2	T	T	A	0.946058091	0.946058091	0.053941909	13	0	228	0	FALSE	SNV
HTP_01_03_2021	12763	41	2	C	C	T	0.829268293	0.829268293	0.170731707	0	34	7	0	FALSE	SNV
HTP_12_29_2020	12786	175	2	C	C	T	0.908571429	0.908571429	0.091428571	0	159	16	0	FALSE	SNV
HTP_12_29_2020	12793	122	2	G	G	T	0.852459016	0.852459016	0.147540984	0	0	18	104	FALSE	SNV
SJ_10_14_2020	12808	13	1	A	C	A	0	1	0	0	13	0	0	FALSE	SNS
HTP_12_04_2020	12878	13	1	A	G	A	0	1	0	0	0	0	13	FALSE	SNS
HTP_12_22_2020	12878	76	2	A	A	G	0.723684211	0.723684211	0.276315789	55	0	0	21	FALSE	SNV
HTP_12_29_2020	12878	110	2	A	A	G	0.718181818	0.718181818	0.281818182	79	0	0	31	FALSE	SNV
OC_12_14_2020	12878	35	1	A	G	A	0	1	0	0	0	0	35	FALSE	SNS
OC_12_21_2020	12878	59	1	A	G	A	0	1	0	0	0	0	59	FALSE	SNS
SJ_11_4_2020	12878	14	2	A	G	A	0.285714286	0.714285714	0.285714286	4	0	0	10	FALSE	con_SNV
SJ_11_4_2020	12885	13	2	C	C	T	0.615384615	0.615384615	0.384615385	0	8	5	0	FALSE	SNV
HTP_9_08_2020	12919	5	1	C	A	A	0	1	1	5	0	0	0	FALSE	SNS
OC_12_14_2020	12981	22	2	G	G	T	0.909090909	0.909090909	0.090909091	0	0	2	20	FALSE	SNV
OC_12_14_2020	12988	22	2	G	G	T	0.863636364	0.863636364	0.136363636	0	0	3	19	FALSE	SNV
HTP_9_15_2020	12989	5	2	G	G	T	0.6	0.6	0.4	0	0	2	3	FALSE	SNV
HTP_12_22_2020	13001	120	2	T	T	C	0.891666667	0.891666667	0.108333333	0	13	107	0	FALSE	SNV
PL_12_22_2020	13016	21	2	C	C	A	0.904761905	0.904761905	0.095238095	2	19	0	0	FALSE	SNV
HTP_9_08_2020	13070	43	2	T	T	C	0.930232558	0.930232558	0.069767442	0	3	40	0	FALSE	SNV
HTP_12_04_2020	13084	39	2	T	T	A	0.692307692	0.692307692	0.307692308	12	0	27	0	FALSE	SNV
HTP_12_04_2020	13086	36	2	T	T	C	0.722222222	0.722222222	0.277777778	0	10	26	0	FALSE	SNV
HTP_12_04_2020	13088	35	2	G	G	T	0.685714286	0.685714286	0.314285714	0	0	11	24	FALSE	SNV
HTP_12_04_2020	13089	37	2	A	A	C	0.675675676	0.675675676	0.324324324	25	12	0	0	FALSE	SNV
HTP_12_04_2020	13091	38	2	G	G	A	0.684210526	0.684210526	0.315789474	12	0	0	26	FALSE	SNV
HTP_12_04_2020	13093	38	2	T	T	A	0.684210526	0.684210526	0.315789474	12	0	26	0	FALSE	SNV
HTP_12_04_2020	13096	38	2	T	T	A	0.710526316	0.710526316	0.289473684	11	0	27	0	FALSE	SNV
HTP_11_24_2020	13102	21	2	T	T	A	0.761904762	0.761904762	0.238095238	5	0	16	0	FALSE	SNV
HTP_12_04_2020	13102	35	2	T	T	A	0.685714286	0.685714286	0.314285714	11	0	24	0	FALSE	SNV
HTP_12_22_2020	13102	133	2	T	T	A	0.872180451	0.872180451	0.120300752	16	1	116	0	FALSE	SNV
HTP_11_24_2020	13103	21	2	T	T	C	0.761904762	0.761904762	0.238095238	0	5	16	0	FALSE	SNV
HTP_12_04_2020	13103	37	2	T	T	C	0.702702703	0.702702703	0.297297297	0	11	26	0	FALSE	SNV
HTP_12_22_2020	13103	138	2	T	T	C	0.891304348	0.891304348	0.108695652	0	15	123	0	FALSE	SNV
HTP_11_24_2020	13105	20	2	C	C	G	0.75	0.75	0.25	0	15	0	5	FALSE	SNV
HTP_12_04_2020	13105	34	2	C	C	G	0.676470588	0.676470588	0.323529412	0	23	0	11	FALSE	SNV
HTP_12_22_2020	13105	132	2	C	C	G	0.878787879	0.878787879	0.121212121	0	116	0	16	FALSE	SNV
HTP_11_24_2020	13112	19	2	T	T	A	0.842105263	0.842105263	0.157894737	3	0	16	0	FALSE	SNV
HTP_12_22_2020	13112	128	2	T	T	A	0.90625	0.90625	0.09375	12	0	116	0	FALSE	SNV
SJ_11_18_2020	13136	14	2	A	C	A	0.428571429	0.571428571	0.428571429	6	8	0	0	FALSE	con_SNV
SJ_11_4_2020	13146	12	2	G	T	G	0.416666667	0.583333333	0.416666667	0	0	7	5	FALSE	con_SNV
HTP_01_03_2021	13153	37	2	G	G	A	0.594594595	0.594594595	0.405405405	15	0	0	22	FALSE	SNV
HTP_11_3_2020	13168	15	2	C	C	T	0.6	0.6	0.4	0	9	6	0	FALSE	SNV
HTP_12_29_2020	13189	94	2	A	A	T	0.946808511	0.946808511	0.053191489	89	0	5	0	FALSE	SNV
PL_12_14_2020	13232	17	2	G	G	T	0.882352941	0.882352941	0.117647059	0	0	2	15	FALSE	SNV
OC_12_21_2020	13274	55	2	C	C	T	0.618181818	0.618181818	0.381818182	0	34	21	0	FALSE	SNV
PL_12_14_2020	13275	17	2	C	C	T	0.882352941	0.882352941	0.117647059	0	15	2	0	FALSE	SNV
HTP_11_3_2020	13302	16	2	A	A	G	0.875	0.875	0.125	14	0	0	2	FALSE	SNV
SB_8_27_2020	13331	11	2	T	T	A	0.818181818	0.818181818	0.181818182	2	0	9	0	FALSE	SNV
HTP_11_24_2020	13335	58	2	C	C	T	0.672413793	0.672413793	0.327586207	0	39	19	0	FALSE	SNV
SJ_10_14_2020	13354	5	1	T	C	A	0	1	0	0	5	0	0	FALSE	SNS
HTP_12_29_2020	13380	310	2	T	T	C	0.94516129	0.94516129	0.05483871	0	17	293	0	FALSE	SNV
HTP_12_29_2020	13381	300	2	C	C	A	0.95	0.95	0.05	15	285	0	0	FALSE	SNV
HTP_12_29_2020	13382	281	2	T	T	G	0.939501779	0.939501779	0.060498221	0	0	264	17	FALSE	SNV
HTP_12_29_2020	13383	316	2	G	G	A	0.946202532	0.946202532	0.053797468	17	0	0	299	FALSE	SNV
SJ_11_18_2020	13393	20	2	G	G	A	0.8	0.8	0.2	4	0	0	16	FALSE	SNV
SJ_11_18_2020	13406	34	2	T	T	A	0.852941176	0.852941176	0.147058824	5	0	29	0	FALSE	SNV
SJ_9_16_2020	13433	58	2	A	A	G	0.862068966	0.862068966	0.137931034	50	0	0	8	FALSE	SNV
HTP_10_20_2020	13443	13	2	C	G	C	0.461538462	0.538461538	0.461538462	0	6	0	7	FALSE	con_SNV
HTP_11_3_2020	13450	62	2	T	T	A	0.887096774	0.887096774	0.112903226	7	0	55	0	FALSE	SNV
OC_12_21_2020	13458	72	2	C	C	T	0.861111111	0.861111111	0.138888889	0	62	10	0	FALSE	SNV
SJ_8_26_2020	13487	14	1	C	T	A	0	1	0	0	0	14	0	FALSE	SNS
OC_12_21_2020	13616	20	2	A	A	G	0.9	0.9	0.1	18	0	0	2	FALSE	SNV
HTP_12_22_2020	13681	40	2	C	C	A	0.825	0.825	0.175	7	33	0	0	FALSE	SNV
PL_11_29_2020	14014	5	2	T	T	G	0.4	0.4	0.4	1	0	2	2	FALSE	SNV
PL_11_29_2020	14019	8	2	T	G	T	0.25	0.75	0.25	0	0	2	6	FALSE	con_SNV
PL_11_29_2020	14020	7	1	G	C	A	0	1	0	0	7	0	0	FALSE	SNS
PL_11_29_2020	14024	9	2	C	G	C	0.222222222	0.666666667	0.222222222	1	2	0	6	FALSE	con_SNV
PL_11_29_2020	14028	6	2	G	C	G	0.333333333	0.666666667	0.333333333	0	4	0	2	FALSE	con_SNV
PL_11_29_2020	14029	9	2	C	A	C	0.222222222	0.777777778	0.222222222	7	2	0	0	FALSE	con_SNV
PL_11_29_2020	14033	6	1	A	T	A	0	1	0	0	0	6	0	FALSE	SNS
HTP_11_3_2020	14049	12	2	T	C	T	0.333333333	0.666666667	0.333333333	0	8	4	0	FALSE	con_SNV
HTP_11_24_2020	14056	24	2	A	A	T	0.75	0.75	0.25	18	0	6	0	FALSE	SNV
HTP_11_24_2020	14057	24	2	C	C	T	0.75	0.75	0.25	0	18	6	0	FALSE	SNV
HTP_11_24_2020	14058	24	2	A	A	T	0.75	0.75	0.25	18	0	6	0	FALSE	SNV
SJ_11_4_2020	14076	29	2	C	C	A	0.931034483	0.931034483	0.068965517	2	27	0	0	TRUE	SNV
SB_9_10_2020	14106	31	2	C	C	T	0.903225806	0.903225806	0.096774194	0	28	3	0	FALSE	SNV
SB_8_27_2020	14111	28	1	A	C	A	0	1	0	0	28	0	0	FALSE	SNS
HTP_01_03_2021	14111	14	2	A	A	C	0.785714286	0.785714286	0.214285714	11	3	0	0	FALSE	SNV
HTP_12_29_2020	14111	172	2	A	A	C	0.906976744	0.906976744	0.093023256	156	16	0	0	FALSE	SNV
SJ_11_4_2020	14111	51	2	A	A	C	0.882352941	0.882352941	0.117647059	45	6	0	0	FALSE	SNV
HTP_12_29_2020	14117	192	2	C	C	T	0.9375	0.9375	0.0625	0	180	12	0	FALSE	SNV
HTP_9_15_2020	14129	60	2	G	G	T	0.95	0.95	0.05	0	0	3	57	FALSE	SNV
HTP_11_24_2020	14178	25	2	C	C	A	0.92	0.92	0.08	2	23	0	0	FALSE	SNV
HTP_12_22_2020	14178	105	2	C	C	A	0.923809524	0.923809524	0.076190476	8	97	0	0	FALSE	SNV
HTP_12_29_2020	14178	136	2	C	C	A	0.926470588	0.926470588	0.073529412	10	126	0	0	FALSE	SNV
HTP_11_24_2020	14179	21	2	T	T	A	0.904761905	0.904761905	0.095238095	2	0	19	0	FALSE	SNV
HTP_12_22_2020	14179	91	2	T	T	A	0.912087912	0.912087912	0.087912088	8	0	83	0	FALSE	SNV
HTP_12_29_2020	14184	124	2	C	C	T	0.814516129	0.814516129	0.185483871	0	101	23	0	FALSE	SNV
HTP_12_22_2020	14228	114	2	A	A	T	0.903508772	0.903508772	0.087719298	103	0	10	1	FALSE	SNV
HTP_11_3_2020	14255	12	2	A	A	G	0.583333333	0.583333333	0.416666667	7	0	0	5	FALSE	SNV
HTP_12_29_2020	14255	59	2	A	A	G	0.949152542	0.949152542	0.050847458	56	0	0	3	TRUE	SNV
HTP_11_24_2020	14335	9	1	G	T	A	0	1	0	0	0	9	0	FALSE	SNS
HTP_12_22_2020	14335	73	2	G	G	T	0.904109589	0.904109589	0.095890411	0	0	7	66	FALSE	SNV
HTP_8_11_2020	14344	5	1	T	C	A	0	1	0	0	5	0	0	FALSE	SNS
HTP_10_02_2020	14408	12	1	C	T	A	0	1	0	0	0	12	0	FALSE	SNS
HTP_8_11_2020	14408	5	1	C	T	A	0	1	0	0	0	5	0	FALSE	SNS
HTP_9_08_2020	14408	50	1	C	T	A	0	1	0	0	0	50	0	FALSE	SNS
HTP_9_15_2020	14408	72	1	C	T	A	0	1	0	0	0	72	0	FALSE	SNS
SJ_10_28_2020	14408	42	1	C	T	A	0	1	0	0	0	42	0	FALSE	SNS
SJ_8_26_2020	14408	6	1	C	T	A	0	1	0	0	0	6	0	FALSE	SNS
HTP_11_24_2020	14408	10	1	C	T	A	0	1	0	0	0	10	0	FALSE	SNS
HTP_12_04_2020	14408	8	1	C	T	A	0	1	0	0	0	8	0	FALSE	SNS
HTP_12_22_2020	14408	115	1	C	T	A	0	1	0	0	0	115	0	FALSE	SNS
HTP_12_29_2020	14408	146	1	C	T	A	0	1	0	0	0	146	0	FALSE	SNS
OC_11_4_2020	14408	8	1	C	T	A	0	1	0	0	0	8	0	FALSE	SNS
PL_11_30_2020	14408	20	1	C	T	A	0	1	0	0	0	20	0	FALSE	SNS
SJ_11_4_2020	14408	12	1	C	T	A	0	1	0	0	0	12	0	FALSE	SNS
SJ_10_07_2020	14414	7	1	G	A	A	0	1	1	7	0	0	0	FALSE	SNS
SJ_10_07_2020	14419	7	1	G	T	A	0	1	0	0	0	7	0	FALSE	SNS
SJ_10_07_2020	14420	7	1	G	T	A	0	1	0	0	0	7	0	FALSE	SNS
SJ_8_26_2020	14427	11	2	A	A	G	0.545454545	0.545454545	0.454545455	6	0	0	5	FALSE	SNV
HTP_12_29_2020	14427	175	2	A	A	G	0.937142857	0.937142857	0.062857143	164	0	0	11	FALSE	SNV
SJ_8_26_2020	14428	10	2	G	G	T	0.6	0.6	0.4	0	0	4	6	FALSE	SNV
HTP_12_29_2020	14428	181	2	G	G	T	0.939226519	0.939226519	0.060773481	0	0	11	170	FALSE	SNV
SJ_8_26_2020	14429	11	2	T	T	A	0.545454545	0.545454545	0.454545455	5	0	6	0	FALSE	SNV
HTP_12_29_2020	14429	176	2	T	T	A	0.9375	0.9375	0.0625	11	0	165	0	FALSE	SNV
SJ_10_07_2020	14433	41	1	A	T	A	0	1	0	0	0	41	0	FALSE	SNS
SJ_10_07_2020	14434	43	2	A	A	C	0.813953488	0.813953488	0.162790698	35	7	0	1	FALSE	SNV
SJ_10_07_2020	14435	42	2	A	A	C	0.880952381	0.880952381	0.119047619	37	5	0	0	FALSE	SNV
SJ_10_07_2020	14438	42	2	T	C	A	0	0.857142857	0.142857143	6	36	0	0	FALSE	pop_SNV
SJ_10_07_2020	14440	41	2	T	T	C	0.829268293	0.829268293	0.170731707	0	7	34	0	FALSE	SNV
HTP_01_03_2021	14476	8	2	T	T	A	0.75	0.75	0.25	2	0	6	0	FALSE	SNV
HTP_11_24_2020	14500	29	2	G	G	T	0.724137931	0.724137931	0.275862069	0	0	8	21	FALSE	SNV
HTP_12_04_2020	14522	31	2	T	T	C	0.580645161	0.580645161	0.419354839	0	13	18	0	FALSE	SNV
HTP_12_04_2020	14525	32	2	A	A	C	0.5625	0.5625	0.4375	18	14	0	0	FALSE	SNV
HTP_12_22_2020	14540	39	2	G	G	C	0.871794872	0.871794872	0.128205128	0	5	0	34	FALSE	SNV
SJ_11_18_2020	14604	14	2	A	A	G	0.857142857	0.857142857	0.142857143	12	0	0	2	FALSE	SNV
SJ_11_18_2020	14608	15	2	G	G	C	0.866666667	0.866666667	0.133333333	0	2	0	13	FALSE	SNV
SJ_11_18_2020	14610	14	2	T	T	G	0.857142857	0.857142857	0.142857143	0	0	12	2	FALSE	SNV
SJ_11_18_2020	14614	13	2	C	C	A	0.846153846	0.846153846	0.153846154	2	11	0	0	FALSE	SNV
SJ_11_18_2020	14619	15	2	T	T	G	0.866666667	0.866666667	0.133333333	0	0	13	2	FALSE	SNV
SJ_11_18_2020	14621	15	2	C	C	A	0.866666667	0.866666667	0.133333333	2	13	0	0	FALSE	SNV
SJ_11_18_2020	14626	13	2	T	T	G	0.846153846	0.846153846	0.153846154	0	0	11	2	FALSE	SNV
SJ_11_18_2020	14630	15	2	C	C	A	0.866666667	0.866666667	0.133333333	2	13	0	0	FALSE	SNV
SJ_11_18_2020	14631	15	2	A	A	T	0.866666667	0.866666667	0.133333333	13	0	2	0	FALSE	SNV
HTP_9_15_2020	14633	26	2	T	A	T	0.423076923	0.576923077	0.423076923	15	0	11	0	FALSE	con_SNV
HTP_12_22_2020	14633	12	1	T	A	A	0	1	1	12	0	0	0	FALSE	SNS
SJ_11_4_2020	14633	20	2	T	T	A	0.85	0.85	0.15	3	0	17	0	FALSE	SNV
HTP_9_15_2020	14637	26	2	T	A	T	0.423076923	0.576923077	0.423076923	15	0	11	0	FALSE	con_SNV
HTP_12_22_2020	14637	12	1	T	A	A	0	1	1	12	0	0	0	FALSE	SNS
SJ_11_4_2020	14637	20	2	T	T	A	0.8	0.8	0.15	3	1	16	0	FALSE	SNV
OC_12_21_2020	14700	55	2	T	T	C	0.781818182	0.781818182	0.218181818	0	12	43	0	FALSE	SNV
HTP_12_22_2020	14714	51	2	C	C	T	0.803921569	0.803921569	0.196078431	0	41	10	0	FALSE	SNV
HTP_12_22_2020	14715	58	2	T	T	A	0.844827586	0.844827586	0.155172414	9	0	49	0	FALSE	SNV
HTP_12_29_2020	14797	32	2	T	T	C	0.5625	0.5625	0.4375	0	14	18	0	FALSE	SNV
SJ_10_14_2020	14877	18	2	C	G	C	0.388888889	0.611111111	0.388888889	0	7	0	11	FALSE	con_SNV
SJ_10_14_2020	14879	20	2	T	C	T	0.35	0.65	0.35	0	13	7	0	FALSE	con_SNV
SJ_8_12_2020	14960	54	1	A	T	A	0	1	0	0	0	54	0	FALSE	SNS
HTP_9_15_2020	14968	30	2	G	A	G	0.1	0.9	0.1	27	0	0	3	FALSE	con_SNV
HTP_01_03_2021	14968	26	2	G	G	A	0.653846154	0.653846154	0.346153846	9	0	0	17	FALSE	SNV
HTP_12_22_2020	14968	83	2	G	G	A	0.759036145	0.759036145	0.240963855	20	0	0	63	FALSE	SNV
HTP_11_3_2020	14976	20	2	T	T	A	0.9	0.9	0.1	2	0	18	0	FALSE	SNV
HTP_11_3_2020	14977	20	2	A	A	T	0.9	0.9	0.1	18	0	2	0	FALSE	SNV
HTP_11_3_2020	14980	27	2	C	C	A	0.703703704	0.703703704	0.296296296	8	19	0	0	FALSE	SNV
HTP_11_3_2020	14981	25	2	T	T	A	0.92	0.92	0.08	2	0	23	0	FALSE	SNV
HTP_11_3_2020	14982	24	2	T	T	G	0.708333333	0.708333333	0.291666667	0	0	17	7	FALSE	SNV
HTP_11_3_2020	14983	24	2	T	T	A	0.833333333	0.833333333	0.166666667	4	0	20	0	FALSE	SNV
HTP_11_3_2020	14984	25	2	A	A	C	0.84	0.84	0.16	21	4	0	0	FALSE	SNV
HTP_12_29_2020	15048	204	2	C	C	T	0.916666667	0.916666667	0.083333333	0	187	17	0	FALSE	SNV
HTP_12_29_2020	15049	192	2	C	C	G	0.90625	0.90625	0.09375	0	174	0	18	FALSE	SNV
HTP_12_29_2020	15050	189	2	C	C	A	0.904761905	0.904761905	0.095238095	18	171	0	0	FALSE	SNV
HTP_12_29_2020	15052	204	2	A	A	C	0.911764706	0.911764706	0.088235294	186	18	0	0	FALSE	SNV
HTP_12_22_2020	15058	83	2	A	A	T	0.891566265	0.891566265	0.108433735	74	0	9	0	FALSE	SNV
HTP_12_22_2020	15059	94	2	C	C	T	0.893617021	0.893617021	0.106382979	0	84	10	0	FALSE	SNV
HTP_12_22_2020	15061	58	2	C	C	T	0.879310345	0.879310345	0.120689655	0	51	7	0	FALSE	SNV
HTP_12_22_2020	15062	66	2	A	A	T	0.848484848	0.848484848	0.151515152	56	0	10	0	FALSE	SNV
HTP_9_15_2020	15063	141	2	A	A	T	0.780141844	0.780141844	0.219858156	110	0	31	0	FALSE	SNV
HTP_12_22_2020	15063	52	3	A	A	G	0.75	0.75	0.153846154	39	0	5	8	FALSE	SNV
SB_9_10_2020	15071	29	2	T	T	A	0.931034483	0.931034483	0.068965517	2	0	27	0	TRUE	SNV
HTP_12_22_2020	15071	27	2	T	T	A	0.851851852	0.851851852	0.148148148	4	0	23	0	FALSE	SNV
HTP_8_25_2020	15126	9	1	C	T	A	0	1	0	0	0	9	0	FALSE	SNS
JWPCP_11_3_2020	15126	18	2	C	C	T	0.833333333	0.833333333	0.166666667	0	15	3	0	FALSE	SNV
HTP_8_25_2020	15127	10	1	T	C	T	0.1	0.9	0.1	0	9	1	0	FALSE	SNS
JWPCP_11_3_2020	15127	18	2	T	T	C	0.833333333	0.833333333	0.166666667	0	3	15	0	FALSE	SNV
HTP_8_25_2020	15128	9	1	G	T	A	0	1	0	0	0	9	0	FALSE	SNS
HTP_12_22_2020	15128	80	2	G	G	T	0.9375	0.9375	0.0625	0	0	5	75	FALSE	SNV
HTP_12_29_2020	15128	323	2	G	G	T	0.947368421	0.947368421	0.052631579	0	0	17	306	FALSE	SNV
JWPCP_11_3_2020	15128	19	2	G	G	T	0.789473684	0.789473684	0.210526316	0	0	4	15	FALSE	SNV
HTP_8_25_2020	15130	9	1	A	T	A	0	1	0	0	0	9	0	FALSE	SNS
JWPCP_11_3_2020	15130	19	2	A	A	T	0.789473684	0.789473684	0.210526316	15	0	4	0	FALSE	SNV
HTP_8_25_2020	15132	10	1	T	C	A	0	1	0	0	10	0	0	FALSE	SNS
HTP_12_22_2020	15132	76	2	T	T	C	0.947368421	0.947368421	0.052631579	0	4	72	0	TRUE	SNV
HTP_12_29_2020	15132	298	2	T	T	C	0.94966443	0.94966443	0.05033557	0	15	283	0	TRUE	SNV
JWPCP_11_3_2020	15132	19	2	T	T	C	0.789473684	0.789473684	0.210526316	0	4	15	0	FALSE	SNV
HTP_12_22_2020	15139	113	2	A	A	C	0.920353982	0.920353982	0.079646018	104	9	0	0	FALSE	SNV
HTP_12_22_2020	15140	116	2	C	C	A	0.913793103	0.913793103	0.086206897	10	106	0	0	FALSE	SNV
HTP_12_22_2020	15146	111	2	G	G	T	0.90990991	0.90990991	0.09009009	0	0	10	101	FALSE	SNV
HTP_12_22_2020	15151	117	2	T	T	A	0.914529915	0.914529915	0.085470085	10	0	107	0	FALSE	SNV
HTP_9_15_2020	15208	14	2	G	G	C	0.642857143	0.642857143	0.357142857	0	5	0	9	FALSE	SNV
HTP_9_15_2020	15209	12	2	G	G	T	0.75	0.75	0.25	0	0	3	9	FALSE	SNV
HTP_9_15_2020	15210	10	2	A	A	G	0.8	0.8	0.2	8	0	0	2	FALSE	SNV
HTP_12_22_2020	15240	71	2	C	C	T	0.690140845	0.690140845	0.309859155	0	49	22	0	FALSE	SNV
HTP_12_29_2020	15293	300	2	A	A	G	0.893333333	0.893333333	0.106666667	268	0	0	32	FALSE	SNV
SJ_10_14_2020	15298	16	1	C	T	A	0	1	0	0	0	16	0	FALSE	SNS
HTP_12_29_2020	15298	293	2	C	C	T	0.901023891	0.901023891	0.098976109	0	264	29	0	FALSE	SNV
SJ_10_14_2020	15302	17	1	A	C	A	0	1	0	0	17	0	0	FALSE	SNS
HTP_12_29_2020	15302	278	2	A	A	C	0.924460432	0.924460432	0.075539568	257	21	0	0	FALSE	SNV
HTP_12_22_2020	15415	63	2	T	T	A	0.920634921	0.920634921	0.079365079	5	0	58	0	FALSE	SNV
HTP_12_29_2020	15425	75	2	T	T	G	0.866666667	0.866666667	0.133333333	0	0	65	10	FALSE	SNV
HTP_12_29_2020	15427	57	2	T	T	A	0.807017544	0.807017544	0.192982456	11	0	46	0	FALSE	SNV
HTP_12_29_2020	15428	52	2	T	T	C	0.769230769	0.769230769	0.230769231	0	12	40	0	FALSE	SNV
HTP_12_29_2020	15429	83	2	G	G	A	0.855421687	0.855421687	0.144578313	12	0	0	71	FALSE	SNV
HTP_01_03_2021	15452	27	2	G	G	T	0.62962963	0.62962963	0.37037037	0	0	10	17	FALSE	SNV
SJ_11_18_2020	15488	12	2	G	G	T	0.833333333	0.833333333	0.166666667	0	0	2	10	FALSE	SNV
HTP_9_15_2020	15587	77	2	C	C	G	0.727272727	0.727272727	0.272727273	0	56	0	21	FALSE	SNV
HTP_9_15_2020	15589	88	2	G	G	A	0.704545455	0.704545455	0.295454545	26	0	0	62	FALSE	SNV
HTP_9_15_2020	15590	87	2	A	A	T	0.701149425	0.701149425	0.298850575	61	0	26	0	FALSE	SNV
HTP_9_15_2020	15594	87	2	G	G	C	0.689655172	0.689655172	0.310344828	0	27	0	60	FALSE	SNV
HTP_9_15_2020	15595	90	2	T	T	A	0.666666667	0.666666667	0.322222222	29	1	60	0	FALSE	SNV
HTP_9_15_2020	15596	83	2	A	A	T	0.722891566	0.722891566	0.277108434	60	0	23	0	FALSE	SNV
HTP_9_15_2020	15599	88	2	T	T	G	0.681818182	0.681818182	0.318181818	0	0	60	28	FALSE	SNV
HTP_10_13_2020	15608	16	2	T	T	C	0.875	0.875	0.125	0	2	14	0	FALSE	SNV
HTP_01_03_2021	15637	47	2	A	A	T	0.723404255	0.723404255	0.276595745	34	0	13	0	FALSE	SNV
OC_12_14_2020	15637	18	2	A	T	A	0.111111111	0.888888889	0.111111111	2	0	16	0	FALSE	con_SNV
HTP_01_03_2021	15638	47	2	G	G	T	0.659574468	0.659574468	0.340425532	0	0	16	31	FALSE	SNV
OC_12_14_2020	15638	20	2	G	T	G	0.1	0.9	0.1	0	0	18	2	FALSE	con_SNV
HTP_01_03_2021	15639	43	2	A	A	C	0.697674419	0.697674419	0.302325581	30	13	0	0	FALSE	SNV
OC_12_14_2020	15639	18	2	A	C	A	0.111111111	0.888888889	0.111111111	2	16	0	0	FALSE	con_SNV
HTP_01_03_2021	15640	45	2	A	A	T	0.688888889	0.688888889	0.311111111	31	0	14	0	FALSE	SNV
OC_12_14_2020	15640	19	2	A	T	A	0.105263158	0.894736842	0.105263158	2	0	17	0	FALSE	con_SNV
HTP_12_04_2020	15645	13	2	A	A	T	0.769230769	0.769230769	0.230769231	10	0	3	0	FALSE	SNV
HTP_9_15_2020	15682	36	2	T	T	A	0.944444444	0.944444444	0.055555556	2	0	34	0	TRUE	SNV
SJ_10_14_2020	15695	7	1	A	T	A	0	1	0	0	0	7	0	FALSE	SNS
HTP_11_3_2020	15695	17	2	A	A	T	0.529411765	0.529411765	0.470588235	9	0	8	0	FALSE	SNV
SJ_10_14_2020	15696	8	1	T	C	A	0	1	0	0	8	0	0	FALSE	SNS
HTP_11_3_2020	15696	15	2	T	T	A	0.533333333	0.533333333	0.466666667	7	0	8	0	FALSE	SNV
SJ_10_14_2020	15700	8	1	T	A	A	0	1	1	8	0	0	0	FALSE	SNS
HTP_11_3_2020	15700	17	2	T	A	T	0.470588235	0.529411765	0.470588235	9	0	8	0	FALSE	con_SNV
HTP_8_18_2020	15843	21	2	T	T	A	0.857142857	0.857142857	0.142857143	3	0	18	0	FALSE	SNV
HTP_10_02_2020	15881	12	1	C	T	A	0	1	0	0	0	12	0	FALSE	SNS
HTP_9_15_2020	15881	56	2	C	C	T	0.678571429	0.678571429	0.321428571	0	38	18	0	FALSE	SNV
SJ_11_4_2020	15881	9	1	C	T	A	0	1	0	0	0	9	0	FALSE	SNS
HTP_10_02_2020	15882	11	1	T	C	A	0	1	0	0	11	0	0	FALSE	SNS
SJ_11_4_2020	15882	9	1	T	C	T	0.111111111	0.888888889	0.111111111	0	8	1	0	FALSE	SNS
HTP_10_02_2020	15883	11	1	C	A	A	0	1	1	11	0	0	0	FALSE	SNS
SJ_11_4_2020	15883	9	1	C	A	A	0	1	1	9	0	0	0	FALSE	SNS
HTP_10_02_2020	15884	11	1	A	G	A	0	1	0	0	0	0	11	FALSE	SNS
SJ_11_4_2020	15884	8	1	A	G	A	0	1	0	0	0	0	8	FALSE	SNS
HTP_10_02_2020	15939	18	2	T	T	C	0.722222222	0.722222222	0.277777778	0	5	13	0	FALSE	SNV
HTP_01_03_2021	15992	45	2	A	A	C	0.711111111	0.711111111	0.288888889	32	13	0	0	FALSE	SNV
HTP_12_29_2020	15992	165	2	A	A	C	0.854545455	0.854545455	0.145454545	141	24	0	0	FALSE	SNV
OC_12_21_2020	15992	56	2	A	C	A	0.446428571	0.535714286	0.446428571	25	30	1	0	FALSE	con_SNV
HTP_12_29_2020	15993	162	2	T	T	C	0.851851852	0.851851852	0.148148148	0	24	138	0	FALSE	SNV
OC_12_21_2020	15993	59	2	T	C	T	0.406779661	0.593220339	0.406779661	0	35	24	0	FALSE	con_SNV
OC_12_21_2020	16056	112	2	T	T	G	0.875	0.875	0.116071429	0	1	98	13	FALSE	SNV
OC_12_21_2020	16057	117	2	C	C	T	0.888888889	0.888888889	0.111111111	0	104	13	0	FALSE	SNV
OC_12_21_2020	16058	109	2	C	C	T	0.880733945	0.880733945	0.119266055	0	96	13	0	FALSE	SNV
OC_12_21_2020	16059	119	2	T	T	C	0.87394958	0.87394958	0.117647059	0	14	104	1	FALSE	SNV
OC_12_21_2020	16065	151	2	G	G	T	0.913907285	0.913907285	0.086092715	0	0	13	138	FALSE	SNV
OC_12_21_2020	16066	148	2	G	G	A	0.918918919	0.918918919	0.081081081	12	0	0	136	FALSE	SNV
HTP_01_03_2021	16067	27	3	A	A	G	0.740740741	0.740740741	0.148148148	20	0	3	4	FALSE	SNV
HTP_01_03_2021	16068	27	2	G	G	T	0.814814815	0.814814815	0.185185185	0	0	5	22	FALSE	SNV
HTP_01_03_2021	16072	30	3	G	G	C	0.7	0.7	0.166666667	4	5	0	21	FALSE	SNV
HTP_01_03_2021	16073	29	2	C	C	T	0.931034483	0.931034483	0.068965517	0	27	2	0	TRUE	SNV
HTP_01_03_2021	16077	33	2	T	T	A	0.636363636	0.636363636	0.363636364	12	0	21	0	FALSE	SNV
HTP_01_03_2021	16080	32	2	C	C	G	0.59375	0.59375	0.40625	0	19	0	13	FALSE	SNV
SJ_10_14_2020	16239	14	2	T	G	T	0.214285714	0.785714286	0.214285714	0	0	3	11	FALSE	con_SNV
SJ_10_14_2020	16240	12	2	G	T	G	0.25	0.75	0.25	0	0	9	3	FALSE	con_SNV
SJ_10_14_2020	16241	13	2	T	A	T	0.230769231	0.769230769	0.230769231	10	0	3	0	FALSE	con_SNV
HTP_8_11_2020	16246	11	2	G	T	C	0.090909091	0.636363636	0.272727273	0	3	7	1	FALSE	pop_SNV
HTP_8_11_2020	16247	9	2	C	A	G	0	0.777777778	0.222222222	7	0	0	2	FALSE	pop_SNV
HTP_8_11_2020	16248	9	2	T	T	G	0.777777778	0.777777778	0.222222222	0	0	7	2	FALSE	SNV
HTP_11_24_2020	16256	10	1	T	C	T	0.1	0.9	0.1	0	9	1	0	FALSE	SNS
HTP_8_11_2020	16260	11	1	C	T	A	0	1	0	0	0	11	0	FALSE	SNS
HTP_12_22_2020	16260	28	2	C	C	T	0.642857143	0.642857143	0.357142857	0	18	10	0	FALSE	SNV
HTP_01_03_2021	16303	32	2	C	C	T	0.78125	0.78125	0.21875	0	25	7	0	FALSE	SNV
HTP_12_22_2020	16323	53	2	C	C	T	0.943396226	0.943396226	0.056603774	0	50	3	0	FALSE	SNV
HTP_12_29_2020	16324	108	2	T	T	G	0.833333333	0.833333333	0.166666667	0	0	90	18	FALSE	SNV
HTP_12_29_2020	16325	114	2	G	G	T	0.842105263	0.842105263	0.157894737	0	0	18	96	FALSE	SNV
HTP_12_22_2020	16326	59	2	T	T	A	0.915254237	0.915254237	0.084745763	5	0	54	0	FALSE	SNV
HTP_12_29_2020	16326	111	2	T	T	C	0.837837838	0.837837838	0.162162162	0	18	93	0	FALSE	SNV
HTP_12_22_2020	16329	59	2	C	C	T	0.915254237	0.915254237	0.084745763	0	54	5	0	FALSE	SNV
HTP_12_22_2020	16333	54	2	C	C	A	0.888888889	0.888888889	0.092592593	5	48	0	1	FALSE	SNV
HTP_12_22_2020	16334	47	2	A	A	T	0.893617021	0.893617021	0.106382979	42	0	5	0	FALSE	SNV
HTP_12_22_2020	16335	50	2	T	T	G	0.9	0.9	0.1	0	0	45	5	FALSE	SNV
HTP_12_22_2020	16339	54	2	A	A	G	0.907407407	0.907407407	0.092592593	49	0	0	5	FALSE	SNV
HTP_12_22_2020	16342	54	2	T	T	A	0.907407407	0.907407407	0.092592593	5	0	49	0	FALSE	SNV
HTP_12_22_2020	16345	59	2	A	A	G	0.915254237	0.915254237	0.084745763	54	0	0	5	FALSE	SNV
OC_12_21_2020	16355	5	2	A	A	G	0.6	0.6	0.4	3	0	0	2	FALSE	SNV
SJ_11_18_2020	16355	10	2	A	G	A	0.4	0.6	0.4	4	0	0	6	FALSE	con_SNV
OC_12_21_2020	16357	5	2	T	T	A	0.6	0.6	0.4	2	0	3	0	FALSE	SNV
SJ_11_18_2020	16357	7	2	T	A	T	0.285714286	0.714285714	0.285714286	5	0	2	0	FALSE	con_SNV
SJ_11_18_2020	16359	5	1	A	G	A	0	1	0	0	0	0	5	FALSE	SNS
SJ_10_28_2020	16394	34	1	C	T	A	0	1	0	0	0	34	0	FALSE	SNS
SJ_10_07_2020	16428	20	2	C	C	A	0.9	0.9	0.1	2	18	0	0	FALSE	SNV
SJ_10_07_2020	16429	18	1	T	C	A	0	1	0	0	18	0	0	FALSE	SNS
SJ_10_07_2020	16430	24	2	T	T	C	0.833333333	0.833333333	0.166666667	0	4	20	0	FALSE	SNV
SJ_10_07_2020	16431	19	1	A	G	T	0	0.947368421	0.052631579	0	0	1	18	FALSE	SNS
HTP_12_04_2020	16458	15	2	A	G	A	0.333333333	0.666666667	0.333333333	5	0	0	10	FALSE	con_SNV
HTP_12_04_2020	16460	14	2	A	T	A	0.357142857	0.642857143	0.357142857	5	0	9	0	FALSE	con_SNV
HTP_12_04_2020	16461	16	2	T	C	T	0.3125	0.6875	0.3125	0	11	5	0	FALSE	con_SNV
HTP_12_04_2020	16463	17	2	A	T	A	0.294117647	0.705882353	0.294117647	5	0	12	0	FALSE	con_SNV
SJ_10_14_2020	16503	25	2	T	G	T	0.44	0.56	0.44	0	0	11	14	FALSE	con_SNV
SJ_10_14_2020	16504	26	2	T	G	T	0.423076923	0.576923077	0.423076923	0	0	11	15	FALSE	con_SNV
SJ_10_14_2020	16505	27	2	T	G	T	0.407407407	0.592592593	0.407407407	0	0	11	16	FALSE	con_SNV
HTP_12_29_2020	16595	221	2	A	A	G	0.936651584	0.936651584	0.063348416	207	0	0	14	FALSE	SNV
HTP_12_22_2020	16602	58	2	A	A	G	0.913793103	0.913793103	0.086206897	53	0	0	5	FALSE	SNV
HTP_12_22_2020	16603	51	2	G	G	T	0.901960784	0.901960784	0.098039216	0	0	5	46	FALSE	SNV
HTP_12_22_2020	16605	57	2	T	T	C	0.912280702	0.912280702	0.087719298	0	5	52	0	FALSE	SNV
HTP_12_22_2020	16607	62	2	A	A	T	0.919354839	0.919354839	0.080645161	57	0	5	0	FALSE	SNV
HTP_12_22_2020	16611	56	2	C	C	A	0.892857143	0.892857143	0.107142857	6	50	0	0	FALSE	SNV
SJ_10_07_2020	16721	26	3	A	C	A	0.115384615	0.769230769	0.115384615	3	20	0	3	FALSE	con_SNV
SJ_10_07_2020	16722	25	2	A	T	G	0	0.84	0.12	0	1	21	3	FALSE	pop_SNV
SJ_10_07_2020	16723	28	2	T	T	C	0.928571429	0.928571429	0.071428571	0	2	26	0	TRUE	SNV
SJ_10_07_2020	16724	28	2	T	G	T	0.25	0.75	0.25	0	0	7	21	FALSE	con_SNV
SJ_10_07_2020	16725	25	2	A	A	G	0.88	0.88	0.12	22	0	0	3	FALSE	SNV
HTP_12_29_2020	16725	137	2	A	A	G	0.890510949	0.890510949	0.109489051	122	0	0	15	FALSE	SNV
SJ_10_07_2020	16726	6	2	C	G	A	0	0.666666667	0.333333333	2	0	0	4	FALSE	pop_SNV
SJ_10_07_2020	16727	27	1	A	G	A	0.074074074	0.925925926	0.074074074	2	0	0	25	TRUE	SNS
HTP_12_29_2020	16752	131	2	T	T	A	0.923664122	0.923664122	0.06870229	9	1	121	0	FALSE	SNV
HTP_12_29_2020	16753	136	2	A	A	G	0.933823529	0.933823529	0.066176471	127	0	0	9	FALSE	SNV
HTP_12_29_2020	16754	127	2	G	G	C	0.929133858	0.929133858	0.070866142	0	9	0	118	FALSE	SNV
HTP_12_29_2020	16756	146	2	C	C	T	0.945205479	0.945205479	0.054794521	0	138	8	0	FALSE	SNV
OC_12_21_2020	16847	18	1	A	T	A	0	1	0	0	0	18	0	FALSE	SNS
SJ_8_12_2020	16934	8	2	T	T	G	0.75	0.75	0.25	0	0	6	2	FALSE	SNV
HTP_9_15_2020	16950	27	2	T	T	C	0.62962963	0.62962963	0.37037037	0	10	17	0	FALSE	SNV
HTP_12_22_2020	16970	108	2	A	A	C	0.768518519	0.768518519	0.231481481	83	25	0	0	FALSE	SNV
HTP_12_22_2020	16974	109	2	T	T	G	0.770642202	0.770642202	0.201834862	2	1	84	22	FALSE	SNV
HTP_12_22_2020	16975	113	2	G	G	T	0.787610619	0.787610619	0.203539823	0	1	23	89	FALSE	SNV
HTP_12_22_2020	16976	106	2	T	T	G	0.79245283	0.79245283	0.20754717	0	0	84	22	FALSE	SNV
SJ_10_14_2020	17014	23	1	G	T	A	0	1	0	0	0	23	0	FALSE	SNS
HTP_01_03_2021	17014	30	2	G	G	T	0.866666667	0.866666667	0.133333333	0	0	4	26	FALSE	SNV
HTP_12_29_2020	17014	259	2	G	G	T	0.772200772	0.772200772	0.227799228	0	0	59	200	FALSE	SNV
OC_12_21_2020	17014	73	2	G	T	G	0.260273973	0.739726027	0.260273973	0	0	54	19	FALSE	con_SNV
HTP_01_03_2021	17122	56	2	G	G	T	0.875	0.875	0.125	0	0	7	49	FALSE	SNV
HTP_12_29_2020	17194	310	2	A	A	C	0.922580645	0.922580645	0.077419355	286	24	0	0	FALSE	SNV
HTP_9_15_2020	17233	49	2	A	A	G	0.632653061	0.632653061	0.367346939	31	0	0	18	FALSE	SNV
SJ_9_16_2020	17233	56	1	A	G	A	0	1	0	0	0	0	56	FALSE	SNS
HTP_11_3_2020	17271	13	2	A	G	A	0.307692308	0.692307692	0.307692308	4	0	0	9	FALSE	con_SNV
HTP_11_3_2020	17275	13	2	A	T	A	0.307692308	0.692307692	0.307692308	4	0	9	0	FALSE	con_SNV
SJ_10_07_2020	17277	5	1	A	G	A	0	1	0	0	0	0	5	FALSE	SNS
HTP_9_08_2020	17278	57	2	G	T	G	0.105263158	0.894736842	0.105263158	0	0	51	6	FALSE	con_SNV
HTP_11_3_2020	17278	12	2	G	T	G	0.333333333	0.666666667	0.333333333	0	0	8	4	FALSE	con_SNV
SJ_10_07_2020	17280	6	1	G	A	A	0	1	1	6	0	0	0	FALSE	SNS
SJ_10_07_2020	17286	6	1	A	T	A	0	1	0	0	0	6	0	FALSE	SNS
HTP_11_3_2020	17289	12	2	A	C	A	0.25	0.75	0.25	3	9	0	0	FALSE	con_SNV
HTP_11_3_2020	17292	13	2	A	T	A	0.307692308	0.692307692	0.307692308	4	0	9	0	FALSE	con_SNV
OC_12_21_2020	17301	18	2	T	T	G	0.777777778	0.777777778	0.222222222	0	0	14	4	FALSE	SNV
OC_12_21_2020	17303	17	3	T	T	C	0.529411765	0.529411765	0.294117647	3	5	9	0	FALSE	SNV
OC_12_21_2020	17305	19	2	T	T	A	0.736842105	0.736842105	0.263157895	5	0	14	0	FALSE	SNV
OC_12_21_2020	17306	17	3	T	T	A	0.764705882	0.764705882	0.117647059	2	0	13	2	FALSE	SNV
OC_12_21_2020	17308	16	2	T	T	A	0.8125	0.8125	0.125	2	1	13	0	FALSE	SNV
OC_12_21_2020	17309	24	2	G	G	A	0.916666667	0.916666667	0.083333333	2	0	0	22	TRUE	SNV
HTP_12_22_2020	17316	71	2	A	A	T	0.929577465	0.929577465	0.070422535	66	0	5	0	FALSE	SNV
HTP_11_3_2020	17327	22	2	C	C	T	0.636363636	0.636363636	0.363636364	0	14	8	0	FALSE	SNV
HTP_12_22_2020	17333	88	2	C	C	T	0.931818182	0.931818182	0.068181818	0	82	6	0	FALSE	SNV
HTP_12_22_2020	17335	101	2	A	A	C	0.891089109	0.891089109	0.099009901	90	10	1	0	FALSE	SNV
HTP_12_22_2020	17336	97	2	C	C	G	0.865979381	0.865979381	0.134020619	0	84	0	13	FALSE	SNV
NC_10_23_2020	17342	10	1	A	T	A	0	1	0	0	0	10	0	FALSE	SNS
NC_10_23_2020	17344	11	1	A	C	A	0	1	0	0	11	0	0	FALSE	SNS
NC_10_23_2020	17351	12	1	T	A	A	0	1	1	12	0	0	0	FALSE	SNS
OC_12_21_2020	17359	190	2	G	G	T	0.726315789	0.726315789	0.273684211	0	0	52	138	FALSE	SNV
HTP_12_29_2020	17487	215	2	A	A	G	0.944186047	0.944186047	0.055813953	203	0	0	12	FALSE	SNV
HTP_12_29_2020	17491	216	2	C	C	T	0.949074074	0.949074074	0.050925926	0	205	11	0	FALSE	SNV
HTP_12_29_2020	17501	208	2	T	T	C	0.947115385	0.947115385	0.052884615	0	11	197	0	FALSE	SNV
HTP_12_04_2020	17503	26	2	A	A	G	0.884615385	0.884615385	0.115384615	23	0	0	3	FALSE	SNV
HTP_12_29_2020	17503	205	2	A	A	G	0.941463415	0.941463415	0.058536585	193	0	0	12	FALSE	SNV
HTP_12_04_2020	17504	28	2	A	A	G	0.892857143	0.892857143	0.107142857	25	0	0	3	FALSE	SNV
HTP_12_29_2020	17504	213	2	A	A	G	0.948356808	0.948356808	0.051643192	202	0	0	11	FALSE	SNV
HTP_01_03_2021	17514	36	2	T	T	C	0.916666667	0.916666667	0.083333333	0	3	33	0	FALSE	SNV
HTP_01_03_2021	17537	44	2	C	C	T	0.772727273	0.772727273	0.227272727	0	34	10	0	FALSE	SNV
HTP_9_15_2020	17561	37	2	G	G	T	0.513513514	0.513513514	0.486486486	0	0	18	19	FALSE	SNV
OC_12_14_2020	17561	56	2	G	G	T	0.571428571	0.571428571	0.428571429	0	0	24	32	FALSE	SNV
OC_12_21_2020	17579	17	1	T	G	A	0	1	0	0	0	0	17	FALSE	SNS
OC_12_21_2020	17581	16	1	G	C	A	0	1	0	0	16	0	0	FALSE	SNS
OC_12_21_2020	17583	15	1	T	A	A	0	1	1	15	0	0	0	FALSE	SNS
OC_12_21_2020	17584	15	1	G	C	A	0	1	0	0	15	0	0	FALSE	SNS
HTP_01_03_2021	17586	50	2	C	C	T	0.94	0.94	0.06	0	47	3	0	FALSE	SNV
HTP_9_01_2020	17632	74	2	G	G	A	0.689189189	0.689189189	0.310810811	23	0	0	51	FALSE	SNV
HTP_9_01_2020	17633	74	2	A	A	C	0.702702703	0.702702703	0.297297297	52	22	0	0	FALSE	SNV
HTP_01_03_2021	17649	44	2	C	C	T	0.931818182	0.931818182	0.068181818	0	41	3	0	FALSE	SNV
HTP_8_11_2020	17678	26	1	C	T	A	0	1	0	0	0	26	0	FALSE	SNS
JWPCP_11_3_2020	17678	15	1	C	T	A	0	1	0	0	0	15	0	FALSE	SNS
SJ_11_18_2020	17697	17	2	A	A	G	0.764705882	0.764705882	0.235294118	13	0	0	4	FALSE	SNV
SJ_11_18_2020	17698	16	2	A	A	T	0.75	0.75	0.25	12	0	4	0	FALSE	SNV
SJ_11_18_2020	17699	17	2	T	T	G	0.764705882	0.764705882	0.235294118	0	0	13	4	FALSE	SNV
HTP_12_29_2020	17727	276	2	A	A	G	0.938405797	0.938405797	0.061594203	259	0	0	17	FALSE	SNV
HTP_8_25_2020	17739	32	1	A	C	A	0	1	0	0	32	0	0	FALSE	SNS
HTP_12_29_2020	17749	242	2	G	G	A	0.925619835	0.925619835	0.074380165	18	0	0	224	FALSE	SNV
HTP_12_29_2020	17750	239	2	C	C	T	0.924686192	0.924686192	0.075313808	0	221	18	0	FALSE	SNV
SJ_11_4_2020	17769	18	2	T	T	G	0.722222222	0.722222222	0.277777778	0	0	13	5	FALSE	SNV
SJ_11_4_2020	17772	18	2	T	T	A	0.722222222	0.722222222	0.277777778	5	0	13	0	FALSE	SNV
HTP_12_29_2020	17773	256	2	T	T	A	0.921875	0.921875	0.078125	20	0	236	0	FALSE	SNV
SJ_11_4_2020	17773	18	2	T	T	A	0.722222222	0.722222222	0.277777778	5	0	13	0	FALSE	SNV
HTP_12_29_2020	17780	262	2	A	A	T	0.923664122	0.923664122	0.076335878	242	0	20	0	FALSE	SNV
OC_12_21_2020	17841	90	2	A	A	G	0.877777778	0.877777778	0.122222222	79	0	0	11	FALSE	SNV
OC_12_21_2020	17861	114	2	A	A	G	0.763157895	0.763157895	0.236842105	87	0	0	27	FALSE	SNV
HTP_01_03_2021	17880	6	2	A	A	G	0.5	0.5	0.5	3	0	0	3	FALSE	SNV
HTP_11_24_2020	17892	23	2	A	A	T	0.826086957	0.826086957	0.173913043	19	0	4	0	FALSE	SNV
HTP_11_24_2020	17893	22	2	G	G	T	0.909090909	0.909090909	0.090909091	0	0	2	20	FALSE	SNV
HTP_11_24_2020	17896	26	2	C	C	G	0.884615385	0.884615385	0.115384615	0	23	0	3	FALSE	SNV
HTP_11_24_2020	17898	31	2	C	C	T	0.64516129	0.64516129	0.322580645	0	20	10	1	FALSE	SNV
HTP_11_24_2020	17899	32	2	T	T	C	0.90625	0.90625	0.09375	0	3	29	0	TRUE	SNV
HTP_11_24_2020	17901	34	2	T	T	C	0.911764706	0.911764706	0.088235294	0	3	31	0	FALSE	SNV
HTP_11_24_2020	17905	33	2	A	A	G	0.606060606	0.606060606	0.393939394	20	0	0	13	FALSE	SNV
HTP_11_24_2020	17910	32	2	A	A	C	0.71875	0.71875	0.28125	23	9	0	0	FALSE	SNV
SJ_11_18_2020	17911	33	2	A	A	G	0.939393939	0.939393939	0.060606061	31	0	0	2	FALSE	SNV
SJ_11_18_2020	17912	28	2	A	A	C	0.928571429	0.928571429	0.071428571	26	2	0	0	FALSE	SNV
HTP_9_15_2020	17923	26	2	G	G	T	0.923076923	0.923076923	0.076923077	0	0	2	24	FALSE	SNV
SJ_11_18_2020	17927	33	2	C	C	A	0.939393939	0.939393939	0.060606061	2	31	0	0	FALSE	SNV
HTP_01_03_2021	17939	15	2	C	T	C	0.4	0.6	0.4	0	6	9	0	FALSE	con_SNV
HTP_12_29_2020	17976	229	2	C	C	T	0.912663755	0.912663755	0.087336245	0	209	20	0	FALSE	SNV
SJ_11_18_2020	17988	25	2	G	G	A	0.92	0.92	0.08	2	0	0	23	FALSE	SNV
HTP_12_04_2020	18059	44	2	T	T	G	0.818181818	0.818181818	0.181818182	0	0	36	8	FALSE	SNV
HTP_12_29_2020	18079	237	2	G	G	T	0.911392405	0.911392405	0.088607595	0	0	21	216	FALSE	SNV
OC_9_23_2020	18093	63	1	A	C	A	0	1	0	0	63	0	0	FALSE	SNS
OC_9_23_2020	18095	63	1	A	T	C	0	0.984126984	0.015873016	0	1	62	0	FALSE	SNS
OC_9_23_2020	18097	61	1	C	A	A	0	1	1	61	0	0	0	FALSE	SNS
HTP_12_29_2020	18097	288	2	C	C	T	0.909722222	0.909722222	0.090277778	0	262	26	0	FALSE	SNV
OC_12_14_2020	18103	19	2	C	C	T	0.894736842	0.894736842	0.105263158	0	17	2	0	FALSE	SNV
HTP_12_29_2020	18162	348	2	C	C	T	0.936781609	0.936781609	0.063218391	0	326	22	0	FALSE	SNV
HTP_12_29_2020	18167	346	2	C	C	T	0.933526012	0.933526012	0.066473988	0	323	23	0	FALSE	SNV
OC_11_11_2020	18264	17	2	C	C	T	0.882352941	0.882352941	0.117647059	0	15	2	0	FALSE	SNV
HTP_01_03_2021	18269	37	2	A	A	G	0.945945946	0.945945946	0.054054054	35	0	0	2	TRUE	SNV
SB_9_10_2020	18310	17	1	G	T	A	0	1	0	0	0	17	0	FALSE	SNS
SB_9_10_2020	18314	17	1	A	C	A	0	1	0	0	17	0	0	FALSE	SNS
HTP_12_22_2020	18380	86	2	G	G	C	0.837209302	0.837209302	0.162790698	0	14	0	72	FALSE	SNV
HTP_12_22_2020	18384	51	2	T	T	A	0.705882353	0.705882353	0.294117647	15	0	36	0	FALSE	SNV
HTP_12_22_2020	18387	44	2	C	C	G	0.704545455	0.704545455	0.295454545	0	31	0	13	FALSE	SNV
HTP_12_22_2020	18388	46	2	C	C	G	0.695652174	0.695652174	0.282608696	0	32	1	13	FALSE	SNV
HTP_12_29_2020	18389	184	2	T	T	A	0.891304348	0.891304348	0.108695652	20	0	164	0	FALSE	SNV
HTP_12_22_2020	18391	42	2	G	G	A	0.714285714	0.714285714	0.285714286	12	0	0	30	FALSE	SNV
HTP_12_29_2020	18391	204	2	G	G	A	0.906862745	0.906862745	0.093137255	19	0	0	185	FALSE	SNV
HTP_9_01_2020	18400	8	2	C	C	G	0.75	0.75	0.25	0	6	0	2	FALSE	SNV
HTP_9_01_2020	18401	53	2	C	G	C	0.113207547	0.886792453	0.113207547	0	6	0	47	FALSE	con_SNV
HTP_12_29_2020	18402	241	2	T	T	A	0.817427386	0.817427386	0.182572614	44	0	197	0	FALSE	SNV
HTP_9_01_2020	18404	66	2	C	A	C	0.106060606	0.893939394	0.106060606	59	7	0	0	FALSE	con_SNV
HTP_9_01_2020	18406	18	2	G	G	A	0.777777778	0.777777778	0.222222222	4	0	0	14	FALSE	SNV
HTP_12_22_2020	18407	94	2	G	G	C	0.734042553	0.734042553	0.265957447	0	25	0	69	FALSE	SNV
HTP_12_29_2020	18407	271	2	G	G	C	0.922509225	0.922509225	0.077490775	0	21	0	250	FALSE	SNV
HTP_9_01_2020	18408	51	2	T	G	T	0.117647059	0.882352941	0.117647059	0	0	6	45	FALSE	con_SNV
SJ_11_18_2020	18408	13	2	T	T	G	0.769230769	0.769230769	0.230769231	0	0	10	3	FALSE	SNV
HTP_12_22_2020	18410	78	2	A	A	C	0.615384615	0.615384615	0.384615385	48	30	0	0	FALSE	SNV
HTP_9_01_2020	18411	74	2	T	A	T	0.067567568	0.932432432	0.067567568	69	0	5	0	FALSE	con_SNV
HTP_9_01_2020	18412	81	2	G	A	G	0.061728395	0.938271605	0.061728395	76	0	0	5	FALSE	con_SNV
HTP_11_24_2020	18412	32	2	G	G	A	0.65625	0.65625	0.34375	11	0	0	21	FALSE	SNV
SJ_11_18_2020	18412	13	2	G	G	A	0.769230769	0.769230769	0.230769231	3	0	0	10	FALSE	SNV
HTP_12_22_2020	18414	100	2	T	T	A	0.7	0.7	0.3	30	0	70	0	FALSE	SNV
HTP_9_01_2020	18416	76	2	A	G	A	0.065789474	0.934210526	0.065789474	5	0	0	71	FALSE	con_SNV
HTP_11_24_2020	18416	51	2	A	A	G	0.745098039	0.745098039	0.254901961	38	0	0	13	FALSE	SNV
SJ_11_18_2020	18416	20	2	A	A	G	0.85	0.85	0.15	17	0	0	3	FALSE	SNV
HTP_10_27_2020	18424	8	1	A	G	A	0	1	0	0	0	0	8	FALSE	SNS
SJ_10_14_2020	18424	19	1	A	G	A	0	1	0	0	0	0	19	FALSE	SNS
SJ_10_28_2020	18424	7	1	A	G	A	0	1	0	0	0	0	7	FALSE	SNS
SJ_9_16_2020	18424	67	1	A	G	A	0	1	0	0	0	0	67	FALSE	SNS
HTP_12_22_2020	18424	110	2	A	A	G	0.690909091	0.690909091	0.309090909	76	0	0	34	FALSE	SNV
HTP_12_29_2020	18424	222	2	A	A	G	0.86036036	0.86036036	0.13963964	191	0	0	31	FALSE	SNV
OC_12_21_2020	18424	92	2	A	A	G	0.586956522	0.586956522	0.413043478	54	0	0	38	FALSE	SNV
SJ_11_11_2020	18424	5	2	A	G	A	0.4	0.6	0.4	2	0	0	3	FALSE	con_SNV
HTP_12_29_2020	18425	241	2	A	A	G	0.941908714	0.941908714	0.058091286	227	0	0	14	FALSE	SNV
HTP_12_29_2020	18428	232	2	A	A	G	0.935344828	0.935344828	0.060344828	217	1	0	14	FALSE	SNV
SJ_10_14_2020	18450	17	1	T	C	T	0.058823529	0.941176471	0.058823529	0	16	1	0	FALSE	SNS
SJ_9_16_2020	18485	40	2	T	T	A	0.95	0.95	0.05	2	0	38	0	TRUE	SNV
HTP_10_27_2020	18523	16	2	G	G	A	0.6875	0.6875	0.3125	5	0	0	11	FALSE	SNV
HTP_10_27_2020	18524	13	2	T	A	G	0	0.769230769	0.230769231	10	0	0	3	FALSE	pop_SNV
HTP_10_27_2020	18526	15	2	C	G	T	0	0.733333333	0.266666667	0	0	4	11	FALSE	pop_SNV
HTP_10_27_2020	18529	17	1	A	T	A	0	1	0	0	0	17	0	FALSE	SNS
OC_12_21_2020	18532	13	2	A	A	G	0.692307692	0.692307692	0.307692308	9	0	0	4	FALSE	SNV
OC_12_21_2020	18534	17	2	G	G	A	0.823529412	0.823529412	0.176470588	3	0	0	14	FALSE	SNV
OC_12_21_2020	18535	19	2	A	A	G	0.842105263	0.842105263	0.157894737	16	0	0	3	FALSE	SNV
OC_12_21_2020	18536	17	3	T	T	A	0.529411765	0.529411765	0.294117647	5	0	9	3	FALSE	SNV
OC_12_21_2020	18537	7	2	T	G	T	0.428571429	0.571428571	0.428571429	0	0	3	4	FALSE	con_SNV
SJ_11_4_2020	18542	26	2	A	A	G	0.615384615	0.615384615	0.384615385	16	0	0	10	FALSE	SNV
SJ_11_4_2020	18544	25	2	A	A	T	0.6	0.6	0.4	15	0	10	0	FALSE	SNV
SJ_11_4_2020	18546	26	2	G	G	T	0.576923077	0.576923077	0.423076923	0	0	11	15	FALSE	SNV
SJ_8_19_2020	18553	22	1	G	T	A	0	1	0	0	0	22	0	FALSE	SNS
SJ_11_4_2020	18554	28	2	A	A	T	0.571428571	0.571428571	0.428571429	16	0	12	0	FALSE	SNV
SJ_11_4_2020	18555	29	2	C	C	G	0.586206897	0.586206897	0.413793103	0	17	0	12	FALSE	SNV
SJ_11_4_2020	18556	29	2	A	A	T	0.586206897	0.586206897	0.413793103	17	0	12	0	FALSE	SNV
SJ_11_4_2020	18564	26	2	A	A	C	0.653846154	0.653846154	0.346153846	17	9	0	0	FALSE	SNV
SJ_11_4_2020	18606	24	2	C	C	T	0.875	0.875	0.125	0	21	3	0	FALSE	SNV
HTP_9_15_2020	18649	24	1	G	T	A	0	1	0	0	0	24	0	FALSE	SNS
PL_12_28_2020	18649	29	1	G	T	A	0	1	0	0	0	29	0	FALSE	SNS
HTP_01_03_2021	18650	88	2	A	A	G	0.920454545	0.920454545	0.079545455	81	0	0	7	FALSE	SNV
HTP_12_29_2020	18693	202	2	C	C	T	0.910891089	0.910891089	0.089108911	0	184	18	0	FALSE	SNV
HTP_12_22_2020	18744	175	2	C	C	T	0.84	0.84	0.16	0	147	28	0	FALSE	SNV
OC_12_21_2020	18749	28	1	A	C	A	0	1	0	0	28	0	0	FALSE	SNS
OC_12_21_2020	18750	26	1	T	A	A	0	1	1	26	0	0	0	FALSE	SNS
OC_12_21_2020	18756	27	1	G	A	A	0	1	1	27	0	0	0	FALSE	SNS
OC_12_21_2020	18757	27	1	T	A	C	0	0.925925926	0.074074074	25	2	0	0	FALSE	SNS
OC_12_21_2020	18758	31	2	T	T	A	0.870967742	0.870967742	0.129032258	4	0	27	0	FALSE	SNV
OC_12_21_2020	18761	31	2	T	A	T	0.161290323	0.838709677	0.161290323	26	0	5	0	FALSE	con_SNV
OC_12_21_2020	18764	29	1	T	A	A	0	1	1	29	0	0	0	FALSE	SNS
HTP_8_11_2020	18770	31	2	T	T	C	0.677419355	0.677419355	0.322580645	0	10	21	0	FALSE	SNV
HTP_9_15_2020	18770	91	2	T	T	C	0.692307692	0.692307692	0.307692308	0	28	63	0	FALSE	SNV
HTP_12_22_2020	18788	132	2	C	C	T	0.810606061	0.810606061	0.189393939	0	107	25	0	FALSE	SNV
PL_11_29_2020	18789	51	1	A	G	A	0	1	0	0	0	0	51	FALSE	SNS
PL_11_29_2020	18791	48	1	G	A	A	0	1	1	48	0	0	0	FALSE	SNS
OC_12_21_2020	18835	37	2	A	A	G	0.891891892	0.891891892	0.108108108	33	0	0	4	FALSE	SNV
OC_12_21_2020	18841	38	2	C	C	T	0.894736842	0.894736842	0.105263158	0	34	4	0	FALSE	SNV
OC_12_21_2020	18842	34	2	A	A	T	0.911764706	0.911764706	0.088235294	31	0	3	0	FALSE	SNV
HTP_12_22_2020	18853	80	2	T	T	C	0.925	0.925	0.075	0	6	74	0	FALSE	SNV
HTP_12_22_2020	18854	79	2	G	G	A	0.911392405	0.911392405	0.088607595	7	0	0	72	FALSE	SNV
HTP_12_22_2020	18859	107	2	G	G	T	0.934579439	0.934579439	0.065420561	0	0	7	100	FALSE	SNV
HTP_9_15_2020	18860	149	2	C	C	T	0.89261745	0.89261745	0.10738255	0	133	16	0	FALSE	SNV
HTP_12_22_2020	18860	99	2	C	C	G	0.919191919	0.919191919	0.080808081	0	91	0	8	FALSE	SNV
HTP_12_22_2020	18861	105	2	A	A	C	0.933333333	0.933333333	0.066666667	98	7	0	0	FALSE	SNV
HTP_12_22_2020	18866	107	2	T	T	C	0.934579439	0.934579439	0.065420561	0	7	100	0	FALSE	SNV
HTP_12_22_2020	18867	105	2	G	G	A	0.933333333	0.933333333	0.066666667	7	0	0	98	FALSE	SNV
HTP_12_22_2020	18877	108	2	C	C	T	0.935185185	0.935185185	0.064814815	0	101	7	0	FALSE	SNV
HTP_12_29_2020	18883	158	2	G	G	A	0.924050633	0.924050633	0.075949367	12	0	0	146	FALSE	SNV
HTP_12_29_2020	18884	162	2	T	T	G	0.925925926	0.925925926	0.074074074	0	0	150	12	FALSE	SNV
HTP_12_29_2020	18886	160	2	C	C	T	0.925	0.925	0.075	0	148	12	0	FALSE	SNV
HTP_12_29_2020	18889	174	2	G	G	A	0.936781609	0.936781609	0.063218391	11	0	0	163	FALSE	SNV
HTP_12_29_2020	18890	160	2	A	A	T	0.93125	0.93125	0.06875	149	0	11	0	FALSE	SNV
PL_01_04_2021	18893	23	1	G	T	A	0	1	0	0	0	23	0	FALSE	SNS
HTP_9_15_2020	18912	212	2	C	C	T	0.91509434	0.91509434	0.08490566	0	194	18	0	FALSE	SNV
HTP_9_15_2020	18929	105	2	C	C	T	0.828571429	0.828571429	0.171428571	0	87	18	0	FALSE	SNV
HTP_9_15_2020	18984	163	2	G	G	A	0.914110429	0.914110429	0.085889571	14	0	0	149	FALSE	SNV
HTP_01_03_2021	19011	9	2	C	C	T	0.777777778	0.777777778	0.222222222	0	7	2	0	FALSE	SNV
HTP_01_03_2021	19012	13	2	A	A	T	0.538461538	0.538461538	0.461538462	7	0	6	0	FALSE	SNV
HTP_01_03_2021	19016	15	2	T	C	T	0.466666667	0.533333333	0.466666667	0	8	7	0	FALSE	con_SNV
HTP_01_03_2021	19017	15	2	C	T	C	0.466666667	0.533333333	0.466666667	0	7	8	0	FALSE	con_SNV
HTP_01_03_2021	19018	13	2	C	C	T	0.538461538	0.538461538	0.461538462	0	7	6	0	FALSE	SNV
SJ_8_19_2020	19119	59	2	T	T	G	0.694915254	0.694915254	0.305084746	0	0	41	18	FALSE	SNV
SJ_8_19_2020	19121	59	2	A	A	G	0.711864407	0.711864407	0.288135593	42	0	0	17	FALSE	SNV
SJ_8_19_2020	19122	60	2	T	T	C	0.683333333	0.683333333	0.316666667	0	19	41	0	FALSE	SNV
SJ_8_19_2020	19124	58	2	A	A	T	0.689655172	0.689655172	0.310344828	40	0	18	0	FALSE	SNV
SJ_8_19_2020	19125	56	2	A	A	C	0.678571429	0.678571429	0.321428571	38	18	0	0	FALSE	SNV
HTP_12_29_2020	19126	80	2	A	A	G	0.8375	0.8375	0.1625	67	0	0	13	FALSE	SNV
HTP_12_29_2020	19127	83	2	T	T	C	0.891566265	0.891566265	0.108433735	0	9	74	0	FALSE	SNV
HTP_12_29_2020	19129	81	2	G	G	T	0.839506173	0.839506173	0.160493827	0	0	13	68	FALSE	SNV
HTP_12_29_2020	19136	59	2	T	T	A	0.830508475	0.830508475	0.152542373	9	0	49	1	FALSE	SNV
HTP_12_29_2020	19137	72	2	A	A	G	0.861111111	0.861111111	0.138888889	62	0	0	10	FALSE	SNV
HTP_12_29_2020	19138	64	2	T	T	A	0.828125	0.828125	0.140625	9	0	53	2	FALSE	SNV
HTP_12_29_2020	19139	73	2	T	T	A	0.835616438	0.835616438	0.164383562	12	0	61	0	FALSE	SNV
HTP_12_29_2020	19140	69	2	C	C	T	0.84057971	0.84057971	0.144927536	1	58	10	0	FALSE	SNV
HTP_12_29_2020	19141	65	2	T	T	A	0.876923077	0.876923077	0.123076923	8	0	57	0	FALSE	SNV
HTP_12_29_2020	19148	96	2	A	A	C	0.822916667	0.822916667	0.177083333	79	17	0	0	FALSE	SNV
HTP_12_22_2020	19176	104	2	T	T	A	0.798076923	0.798076923	0.201923077	21	0	83	0	FALSE	SNV
HTP_12_22_2020	19177	100	2	G	G	T	0.79	0.79	0.21	0	0	21	79	FALSE	SNV
OC_12_14_2020	19263	21	2	C	C	T	0.904761905	0.904761905	0.095238095	0	19	2	0	FALSE	SNV
PL_12_22_2020	19314	38	2	A	A	C	0.631578947	0.631578947	0.368421053	24	14	0	0	FALSE	SNV
PL_12_22_2020	19316	34	2	T	T	G	0.617647059	0.617647059	0.382352941	0	0	21	13	FALSE	SNV
PL_12_22_2020	19321	36	2	A	A	T	0.611111111	0.611111111	0.361111111	22	0	13	1	FALSE	SNV
HTP_12_29_2020	19357	121	2	A	A	C	0.876033058	0.876033058	0.123966942	106	15	0	0	FALSE	SNV
HTP_9_15_2020	19363	35	2	T	A	T	0.285714286	0.714285714	0.285714286	25	0	10	0	FALSE	con_SNV
HTP_9_15_2020	19364	31	2	T	A	T	0.290322581	0.709677419	0.290322581	22	0	9	0	FALSE	con_SNV
HTP_9_15_2020	19365	18	2	A	A	G	0.666666667	0.666666667	0.333333333	12	0	0	6	FALSE	SNV
HTP_9_15_2020	19367	14	2	C	C	A	0.642857143	0.642857143	0.357142857	5	9	0	0	FALSE	SNV
HTP_9_15_2020	19368	16	2	A	A	C	0.75	0.75	0.25	12	4	0	0	FALSE	SNV
SJ_11_4_2020	19376	8	1	A	G	A	0	1	0	0	0	0	8	FALSE	SNS
HTP_01_03_2021	19459	28	2	A	A	T	0.75	0.75	0.25	21	0	7	0	FALSE	SNV
HTP_12_22_2020	19459	32	2	A	A	T	0.625	0.625	0.375	20	0	12	0	FALSE	SNV
HTP_01_03_2021	19460	31	2	T	T	A	0.741935484	0.741935484	0.258064516	8	0	23	0	FALSE	SNV
HTP_12_22_2020	19460	33	2	T	T	A	0.606060606	0.606060606	0.393939394	13	0	20	0	FALSE	SNV
HTP_01_03_2021	19461	30	2	A	A	T	0.733333333	0.733333333	0.266666667	22	0	8	0	FALSE	SNV
HTP_12_22_2020	19461	33	2	A	A	T	0.606060606	0.606060606	0.393939394	20	0	13	0	FALSE	SNV
HTP_01_03_2021	19468	30	2	T	T	A	0.7	0.7	0.3	9	0	21	0	FALSE	SNV
HTP_12_22_2020	19468	31	2	T	T	A	0.580645161	0.580645161	0.387096774	12	1	18	0	FALSE	SNV
HTP_12_22_2020	19469	46	2	G	G	A	0.934782609	0.934782609	0.065217391	3	0	0	43	FALSE	SNV
HTP_12_22_2020	19472	61	2	A	A	G	0.508196721	0.508196721	0.459016393	31	2	0	28	FALSE	SNV
SJ_11_18_2020	19472	11	2	A	A	G	0.727272727	0.727272727	0.272727273	8	0	0	3	FALSE	SNV
HTP_12_22_2020	19473	53	2	T	T	A	0.773584906	0.773584906	0.20754717	11	1	41	0	FALSE	SNV
HTP_12_22_2020	19476	82	2	A	A	T	0.841463415	0.841463415	0.146341463	69	1	12	0	FALSE	SNV
HTP_12_22_2020	19477	64	2	G	G	A	0.828125	0.828125	0.171875	11	0	0	53	FALSE	SNV
SJ_10_28_2020	19530	17	2	T	T	C	0.764705882	0.764705882	0.235294118	0	4	13	0	FALSE	SNV
SJ_10_28_2020	19531	23	3	T	T	C	0.565217391	0.565217391	0.304347826	3	7	13	0	FALSE	SNV
SJ_11_4_2020	19531	8	2	T	C	T	0.375	0.5	0.375	1	4	3	0	FALSE	con_SNV
SJ_10_28_2020	19534	22	2	A	A	T	0.727272727	0.727272727	0.272727273	16	0	6	0	FALSE	SNV
SJ_11_4_2020	19534	7	2	A	A	T	0.571428571	0.571428571	0.428571429	4	0	3	0	FALSE	SNV
SJ_11_11_2020	19542	5	1	G	T	A	0	1	0	0	0	5	0	FALSE	SNS
SJ_9_02_2020	19545	7	1	C	A	A	0	1	1	7	0	0	0	FALSE	SNS
SJ_9_02_2020	19546	7	1	T	C	A	0	1	0	0	7	0	0	FALSE	SNS
SJ_9_02_2020	19547	7	1	C	A	A	0	1	1	7	0	0	0	FALSE	SNS
SJ_9_02_2020	19549	7	1	G	T	A	0	1	0	0	0	7	0	FALSE	SNS
SJ_10_28_2020	19590	23	2	T	T	C	0.913043478	0.913043478	0.086956522	0	2	21	0	FALSE	SNV
SJ_11_4_2020	19623	11	2	T	G	T	0.454545455	0.545454545	0.454545455	0	0	5	6	FALSE	con_SNV
HTP_01_03_2021	19676	5	2	A	A	G	0.6	0.6	0.4	3	0	0	2	FALSE	SNV
HTP_9_08_2020	19763	13	1	C	T	A	0	1	0	0	0	13	0	FALSE	SNS
HTP_9_08_2020	19764	13	1	A	T	A	0	1	0	0	0	13	0	FALSE	SNS
HTP_9_08_2020	19765	13	1	T	C	A	0	1	0	0	13	0	0	FALSE	SNS
SJ_10_28_2020	19770	40	2	T	T	C	0.95	0.95	0.05	0	2	38	0	TRUE	SNV
HTP_10_13_2020	19783	5	1	T	C	A	0	1	0	0	5	0	0	FALSE	SNS
OC_12_21_2020	19800	8	2	G	G	A	0.75	0.75	0.25	2	0	0	6	FALSE	SNV
OC_12_21_2020	19801	9	2	C	C	T	0.666666667	0.666666667	0.333333333	0	6	3	0	FALSE	SNV
HTP_10_13_2020	19804	5	1	A	T	A	0	1	0	0	0	5	0	FALSE	SNS
OC_12_21_2020	19804	8	2	A	A	T	0.625	0.625	0.375	5	0	3	0	FALSE	SNV
HTP_10_13_2020	19812	5	1	A	C	A	0	1	0	0	5	0	0	FALSE	SNS
HTP_01_03_2021	19839	53	2	T	T	C	0.849056604	0.849056604	0.150943396	0	8	45	0	FALSE	SNV
HTP_12_29_2020	19839	200	2	T	T	C	0.89	0.89	0.11	0	22	178	0	FALSE	SNV
SJ_11_18_2020	19839	13	2	T	T	C	0.538461538	0.538461538	0.461538462	0	6	7	0	FALSE	SNV
HTP_9_15_2020	19944	36	2	C	C	G	0.888888889	0.888888889	0.111111111	0	32	0	4	FALSE	SNV
HTP_01_03_2021	19944	30	2	C	C	G	0.9	0.9	0.1	0	27	0	3	FALSE	SNV
HTP_12_22_2020	19944	33	2	C	G	C	0.484848485	0.515151515	0.484848485	0	16	0	17	FALSE	con_SNV
HTP_12_29_2020	19944	300	2	C	C	G	0.91	0.91	0.083333333	2	273	0	25	FALSE	SNV
HTP_9_15_2020	19947	33	2	G	G	C	0.878787879	0.878787879	0.121212121	0	4	0	29	FALSE	SNV
HTP_01_03_2021	19947	33	2	G	G	C	0.909090909	0.909090909	0.090909091	0	3	0	30	FALSE	SNV
HTP_12_22_2020	19947	34	2	G	C	G	0.411764706	0.588235294	0.411764706	0	20	0	14	FALSE	con_SNV
HTP_12_29_2020	19947	289	2	G	G	C	0.930795848	0.930795848	0.062283737	2	18	0	269	FALSE	SNV
SJ_11_18_2020	19969	10	2	G	G	A	0.7	0.7	0.3	3	0	0	7	FALSE	SNV
OC_12_14_2020	19997	20	2	G	G	C	0.9	0.9	0.1	0	2	0	18	FALSE	SNV
SB_9_10_2020	20079	51	2	A	A	T	0.862745098	0.862745098	0.137254902	44	0	7	0	FALSE	SNV
OC_12_14_2020	20093	21	2	A	A	C	0.857142857	0.857142857	0.142857143	18	3	0	0	FALSE	SNV
OC_12_14_2020	20094	11	2	A	A	T	0.818181818	0.818181818	0.181818182	9	0	2	0	FALSE	SNV
OC_12_21_2020	20094	7	2	A	A	C	0.571428571	0.571428571	0.428571429	4	3	0	0	FALSE	SNV
SJ_10_28_2020	20268	21	2	A	G	A	0.333333333	0.666666667	0.333333333	7	0	0	14	FALSE	con_SNV
HTP_12_22_2020	20268	50	2	A	A	G	0.62	0.62	0.38	31	0	0	19	FALSE	SNV
HTP_12_29_2020	20268	58	2	A	A	G	0.689655172	0.689655172	0.310344828	40	0	0	18	FALSE	SNV
SJ_10_07_2020	20291	38	1	G	T	A	0	1	0	0	0	38	0	FALSE	SNS
SJ_10_28_2020	20329	13	1	T	C	A	0	1	0	0	13	0	0	FALSE	SNS
SJ_10_28_2020	20331	12	1	T	A	A	0	1	1	12	0	0	0	FALSE	SNS
SJ_10_28_2020	20332	13	1	G	T	A	0	1	0	0	0	13	0	FALSE	SNS
SJ_8_26_2020	20687	20	1	C	T	A	0	1	0	0	0	20	0	FALSE	SNS
SB_8_27_2020	20761	40	1	A	T	A	0	1	0	0	0	40	0	FALSE	SNS
OC_12_14_2020	20762	16	2	C	T	C	0.3125	0.6875	0.3125	0	5	11	0	FALSE	con_SNV
SB_8_27_2020	20770	43	1	A	T	A	0	1	0	0	0	43	0	FALSE	SNS
SB_8_27_2020	20771	40	1	A	T	A	0	1	0	0	0	40	0	FALSE	SNS
SB_8_27_2020	20782	42	1	A	T	A	0	1	0	0	0	42	0	FALSE	SNS
SJ_10_28_2020	20820	85	2	A	A	T	0.647058824	0.647058824	0.352941176	55	0	30	0	FALSE	SNV
SJ_10_28_2020	20821	84	2	A	A	G	0.642857143	0.642857143	0.357142857	54	0	0	30	FALSE	SNV
SJ_10_28_2020	20822	83	2	A	A	C	0.662650602	0.662650602	0.337349398	55	28	0	0	FALSE	SNV
SJ_10_28_2020	20823	85	2	C	C	G	0.647058824	0.647058824	0.352941176	0	55	0	30	FALSE	SNV
HTP_12_22_2020	20823	109	2	C	C	T	0.825688073	0.825688073	0.174311927	0	90	19	0	FALSE	SNV
SJ_10_28_2020	20930	63	2	C	C	T	0.714285714	0.714285714	0.285714286	0	45	18	0	FALSE	SNV
OC_12_14_2020	20970	14	1	C	T	A	0	1	0	0	0	14	0	FALSE	SNS
HTP_12_22_2020	21010	19	2	G	G	A	0.894736842	0.894736842	0.105263158	2	0	0	17	FALSE	SNV
SJ_11_4_2020	21045	12	2	T	C	T	0.25	0.75	0.25	0	9	3	0	FALSE	con_SNV
HTP_12_29_2020	21046	121	2	G	G	T	0.826446281	0.826446281	0.173553719	0	0	21	100	FALSE	SNV
SJ_11_4_2020	21046	11	2	G	T	G	0.181818182	0.818181818	0.181818182	0	0	9	2	FALSE	con_SNV
SJ_11_4_2020	21047	11	2	A	G	A	0.181818182	0.818181818	0.181818182	2	0	0	9	FALSE	con_SNV
SJ_11_18_2020	21055	8	1	G	A	A	0	1	1	8	0	0	0	FALSE	SNS
SJ_11_4_2020	21055	19	2	G	G	A	0.631578947	0.631578947	0.368421053	7	0	0	12	FALSE	SNV
HTP_11_3_2020	21057	5	1	C	T	A	0	1	0	0	0	5	0	FALSE	SNS
HTP_8_18_2020	21094	10	1	A	T	A	0	1	0	0	0	10	0	FALSE	SNS
HTP_8_18_2020	21095	10	1	A	T	A	0	1	0	0	0	10	0	FALSE	SNS
SJ_11_4_2020	21110	15	2	C	C	A	0.866666667	0.866666667	0.133333333	2	13	0	0	FALSE	SNV
HTP_12_29_2020	21119	121	2	G	G	T	0.933884298	0.933884298	0.066115702	0	0	8	113	FALSE	SNV
OC_12_14_2020	21124	21	1	T	G	A	0	1	0	0	0	0	21	FALSE	SNS
OC_12_14_2020	21126	24	1	T	C	A	0	1	0	0	24	0	0	FALSE	SNS
OC_12_14_2020	21127	24	1	A	G	A	0	1	0	0	0	0	24	FALSE	SNS
HTP_12_22_2020	21191	61	2	C	C	T	0.655737705	0.655737705	0.344262295	0	40	21	0	FALSE	SNV
HTP_12_29_2020	21194	127	2	A	A	G	0.913385827	0.913385827	0.086614173	116	0	0	11	FALSE	SNV
SJ_11_11_2020	21199	8	2	T	T	C	0.75	0.75	0.25	0	2	6	0	FALSE	SNV
SJ_11_18_2020	21203	18	2	A	A	G	0.722222222	0.722222222	0.277777778	13	0	0	5	FALSE	SNV
SJ_11_11_2020	21204	8	2	G	G	C	0.75	0.75	0.25	0	2	0	6	FALSE	SNV
HTP_12_29_2020	21205	145	2	C	C	G	0.910344828	0.910344828	0.089655172	0	132	0	13	FALSE	SNV
HTP_12_29_2020	21206	140	2	T	T	C	0.921428571	0.921428571	0.064285714	0	9	129	2	FALSE	SNV
SJ_11_11_2020	21210	11	2	G	A	G	0.454545455	0.454545455	0.454545455	5	0	1	5	FALSE	con_SNV
SJ_11_11_2020	21211	12	2	G	G	A	0.5	0.5	0.416666667	5	0	1	6	FALSE	SNV
SJ_11_11_2020	21213	13	2	A	A	C	0.538461538	0.538461538	0.461538462	7	6	0	0	FALSE	SNV
SJ_11_11_2020	21215	11	2	A	A	T	0.545454545	0.545454545	0.454545455	6	0	5	0	FALSE	SNV
HTP_12_29_2020	21241	50	2	A	A	G	0.72	0.72	0.28	36	0	0	14	FALSE	SNV
OC_12_14_2020	21316	25	1	G	A	A	0	1	1	25	0	0	0	FALSE	SNS
OC_12_14_2020	21317	22	1	A	C	A	0	1	0	0	22	0	0	FALSE	SNS
OC_12_14_2020	21318	25	1	T	C	A	0	1	0	0	25	0	0	FALSE	SNS
OC_12_14_2020	21319	22	1	G	A	A	0	1	1	22	0	0	0	FALSE	SNS
OC_12_14_2020	21320	23	1	G	T	A	0	1	0	0	0	23	0	FALSE	SNS
OC_12_14_2020	21321	21	1	T	C	A	0	1	0	0	21	0	0	FALSE	SNS
HTP_12_29_2020	21359	71	2	C	C	G	0.802816901	0.802816901	0.197183099	0	57	0	14	FALSE	SNV
HTP_12_29_2020	21360	73	2	A	A	G	0.808219178	0.808219178	0.191780822	59	0	0	14	FALSE	SNV
HTP_12_29_2020	21363	70	2	T	T	G	0.785714286	0.785714286	0.214285714	0	0	55	15	FALSE	SNV
HTP_12_29_2020	21364	71	2	C	C	A	0.830985915	0.830985915	0.169014085	12	59	0	0	FALSE	SNV
HTP_12_29_2020	21368	62	2	T	T	C	0.790322581	0.790322581	0.209677419	0	13	49	0	FALSE	SNV
HTP_12_29_2020	21370	71	2	C	C	G	0.802816901	0.802816901	0.197183099	0	57	0	14	FALSE	SNV
HTP_12_29_2020	21372	53	2	G	G	A	0.716981132	0.716981132	0.283018868	15	0	0	38	FALSE	SNV
HTP_12_29_2020	21376	47	2	T	T	G	0.744680851	0.744680851	0.255319149	0	0	35	12	FALSE	SNV
HTP_12_29_2020	21377	49	2	C	C	A	0.775510204	0.775510204	0.224489796	11	38	0	0	FALSE	SNV
HTP_12_29_2020	21380	45	2	C	C	T	0.777777778	0.777777778	0.222222222	0	35	10	0	FALSE	SNV
HTP_12_29_2020	21381	44	2	C	C	G	0.681818182	0.681818182	0.318181818	0	30	0	14	FALSE	SNV
HTP_12_29_2020	21452	101	2	G	G	A	0.910891089	0.910891089	0.089108911	9	0	0	92	FALSE	SNV
HTP_12_29_2020	21454	105	2	C	C	A	0.847619048	0.847619048	0.152380952	16	89	0	0	FALSE	SNV
HTP_12_29_2020	21463	95	2	G	G	C	0.884210526	0.884210526	0.115789474	0	11	0	84	FALSE	SNV
HTP_12_29_2020	21473	97	2	T	T	G	0.865979381	0.865979381	0.134020619	0	0	84	13	FALSE	SNV
HTP_12_29_2020	21477	91	2	T	T	C	0.802197802	0.802197802	0.197802198	0	18	73	0	FALSE	SNV
SJ_10_28_2020	21479	40	2	T	T	C	0.85	0.85	0.15	0	6	34	0	FALSE	SNV
SJ_10_28_2020	21480	38	2	T	T	A	0.947368421	0.947368421	0.052631579	2	0	36	0	TRUE	SNV
SJ_10_28_2020	21483	40	2	T	T	A	0.85	0.85	0.15	6	0	34	0	FALSE	SNV
HTP_12_29_2020	21484	123	2	A	A	T	0.87804878	0.87804878	0.12195122	108	0	15	0	FALSE	SNV
SJ_10_28_2020	21485	36	2	G	G	T	0.833333333	0.833333333	0.166666667	0	0	6	30	FALSE	SNV
HTP_12_29_2020	21485	121	2	G	G	T	0.851239669	0.851239669	0.148760331	0	0	18	103	FALSE	SNV
SJ_10_28_2020	21488	37	2	A	A	T	0.837837838	0.837837838	0.162162162	31	0	6	0	FALSE	SNV
SJ_10_28_2020	21489	38	2	A	A	G	0.947368421	0.947368421	0.052631579	36	0	0	2	TRUE	SNV
SJ_10_28_2020	21490	37	3	G	G	A	0.783783784	0.783783784	0.135135135	5	0	3	29	FALSE	SNV
HTP_12_22_2020	21490	33	2	G	G	T	0.939393939	0.939393939	0.060606061	0	0	2	31	TRUE	SNV
SJ_10_28_2020	21493	37	2	A	A	C	0.864864865	0.864864865	0.135135135	32	5	0	0	FALSE	SNV
SJ_10_28_2020	21494	38	2	G	G	T	0.815789474	0.815789474	0.157894737	0	1	6	31	FALSE	SNV
SJ_10_28_2020	21496	37	2	C	C	T	0.918918919	0.918918919	0.081081081	0	34	3	0	FALSE	SNV
SJ_10_28_2020	21503	38	2	T	T	G	0.789473684	0.789473684	0.210526316	0	0	30	8	FALSE	SNV
SJ_10_28_2020	21504	36	2	T	T	A	0.861111111	0.861111111	0.138888889	5	0	31	0	FALSE	SNV
SJ_9_16_2020	21524	5	1	T	A	A	0	1	1	5	0	0	0	FALSE	SNS
HTP_8_25_2020	21526	85	2	A	A	T	0.694117647	0.694117647	0.305882353	59	0	26	0	FALSE	SNV
SJ_11_4_2020	21526	21	2	A	A	T	0.80952381	0.80952381	0.19047619	17	0	4	0	FALSE	SNV
HTP_8_25_2020	21528	92	2	T	T	C	0.72826087	0.72826087	0.27173913	0	25	67	0	FALSE	SNV
HTP_12_29_2020	21528	205	2	T	T	C	0.936585366	0.936585366	0.063414634	0	13	192	0	FALSE	SNV
SJ_11_4_2020	21528	18	2	T	T	C	0.833333333	0.833333333	0.166666667	0	3	15	0	FALSE	SNV
SJ_9_16_2020	21533	66	1	G	A	A	0	1	1	66	0	0	0	FALSE	SNS
SJ_9_16_2020	21535	73	1	G	T	A	0	1	0	0	0	73	0	FALSE	SNS
HTP_12_29_2020	21562	290	2	A	A	C	0.94137931	0.94137931	0.05862069	273	17	0	0	FALSE	SNV
SJ_10_14_2020	21600	24	1	G	T	A	0	1	0	0	0	24	0	FALSE	SNS
HTP_01_03_2021	21600	44	2	G	G	T	0.659090909	0.659090909	0.340909091	0	0	15	29	FALSE	SNV
HTP_12_22_2020	21600	110	2	G	G	T	0.772727273	0.772727273	0.227272727	0	0	25	85	FALSE	SNV
HTP_12_29_2020	21600	331	2	G	G	T	0.513595166	0.513595166	0.486404834	0	0	161	170	FALSE	SNV
OC_12_14_2020	21600	5	1	G	T	A	0	1	0	0	0	5	0	FALSE	SNS
SJ_11_18_2020	21600	25	2	G	G	T	0.8	0.8	0.2	0	0	5	20	FALSE	SNV
SJ_11_4_2020	21600	20	2	G	T	G	0.2	0.8	0.2	0	0	16	4	FALSE	con_SNV
SJ_9_16_2020	21677	7	1	C	T	A	0	1	0	0	0	7	0	FALSE	SNS
HTP_9_15_2020	21789	19	2	C	C	G	0.631578947	0.631578947	0.368421053	0	12	0	7	FALSE	SNV
HTP_9_15_2020	21790	16	2	T	T	G	0.625	0.625	0.375	0	0	10	6	FALSE	SNV
HTP_9_15_2020	21799	18	2	T	T	A	0.666666667	0.666666667	0.333333333	6	0	12	0	FALSE	SNV
HTP_9_15_2020	21800	18	2	G	G	T	0.611111111	0.611111111	0.333333333	1	0	6	11	FALSE	SNV
HTP_9_15_2020	21801	20	2	A	A	C	0.6	0.6	0.35	12	7	1	0	FALSE	SNV
HTP_9_15_2020	21802	19	2	T	T	A	0.631578947	0.631578947	0.315789474	6	1	12	0	FALSE	SNV
HTP_9_15_2020	21807	20	2	C	C	T	0.65	0.65	0.35	0	13	7	0	FALSE	SNV
HTP_9_15_2020	21808	21	2	T	T	C	0.666666667	0.666666667	0.333333333	0	7	14	0	FALSE	SNV
HTP_9_15_2020	21809	20	2	G	G	T	0.55	0.55	0.45	0	0	9	11	FALSE	SNV
HTP_12_04_2020	21809	11	1	G	C	T	0	0.909090909	0.090909091	0	10	1	0	FALSE	SNS
HTP_9_15_2020	21811	21	2	C	C	A	0.571428571	0.571428571	0.428571429	9	12	0	0	FALSE	SNV
HTP_12_04_2020	21811	10	1	C	A	G	0	0.9	0.1	9	0	0	1	FALSE	SNS
HTP_9_15_2020	21812	20	2	C	C	G	0.55	0.55	0.45	0	11	0	9	FALSE	SNV
HTP_12_04_2020	21812	12	1	C	G	A	0	1	0	0	0	0	12	FALSE	SNS
SJ_11_18_2020	21910	8	2	C	C	G	0.5	0.5	0.5	0	4	0	4	FALSE	SNV
SJ_11_18_2020	21912	7	2	T	T	C	0.714285714	0.714285714	0.285714286	0	2	5	0	FALSE	SNV
SJ_11_18_2020	21913	9	2	A	A	T	0.555555556	0.555555556	0.444444444	5	0	4	0	FALSE	SNV
HTP_12_22_2020	21949	49	2	A	C	A	0.326530612	0.673469388	0.326530612	16	33	0	0	FALSE	con_SNV
HTP_12_29_2020	21949	58	2	A	A	C	0.74137931	0.74137931	0.25862069	43	15	0	0	FALSE	SNV
HTP_12_22_2020	21964	49	2	A	A	G	0.734693878	0.734693878	0.265306122	36	0	0	13	FALSE	SNV
SJ_11_11_2020	21974	9	2	G	G	T	0.555555556	0.555555556	0.444444444	0	0	4	5	FALSE	SNV
HTP_01_03_2021	22018	24	2	G	G	T	0.833333333	0.833333333	0.166666667	0	0	4	20	FALSE	SNV
HTP_12_22_2020	22018	50	2	G	G	T	0.76	0.76	0.24	0	0	12	38	FALSE	SNV
HTP_12_29_2020	22018	52	2	G	G	T	0.615384615	0.615384615	0.384615385	0	0	20	32	FALSE	SNV
HTP_12_22_2020	22034	66	2	A	A	G	0.878787879	0.878787879	0.121212121	58	0	0	8	FALSE	SNV
HTP_12_22_2020	22052	64	2	A	A	T	0.765625	0.765625	0.234375	49	0	15	0	FALSE	SNV
HTP_10_02_2020	22072	8	1	T	A	A	0	1	1	8	0	0	0	FALSE	SNS
HTP_10_02_2020	22073	5	1	G	A	C	0	0.8	0.2	4	1	0	0	FALSE	SNS
HTP_12_29_2020	22175	95	2	T	T	C	0.589473684	0.589473684	0.410526316	0	39	56	0	FALSE	SNV
HTP_12_29_2020	22176	92	2	C	C	T	0.641304348	0.641304348	0.358695652	0	59	33	0	FALSE	SNV
HTP_12_29_2020	22178	112	2	A	A	T	0.910714286	0.910714286	0.089285714	102	0	10	0	FALSE	SNV
HTP_12_29_2020	22180	90	2	G	G	A	0.644444444	0.644444444	0.355555556	32	0	0	58	FALSE	SNV
HTP_11_24_2020	22204	16	2	T	T	C	0.75	0.75	0.25	0	4	12	0	FALSE	SNV
HTP_11_24_2020	22205	17	2	G	G	A	0.705882353	0.705882353	0.294117647	5	0	0	12	FALSE	SNV
HTP_11_24_2020	22207	17	2	T	T	A	0.705882353	0.705882353	0.294117647	5	0	12	0	FALSE	SNV
HTP_11_24_2020	22208	15	2	C	C	T	0.733333333	0.733333333	0.266666667	0	11	4	0	FALSE	SNV
HTP_11_24_2020	22214	17	2	C	C	A	0.705882353	0.705882353	0.294117647	5	12	0	0	FALSE	SNV
HTP_12_22_2020	22227	17	2	C	T	C	0.294117647	0.705882353	0.294117647	0	5	12	0	FALSE	con_SNV
HTP_12_22_2020	22247	72	2	T	T	C	0.916666667	0.916666667	0.083333333	0	6	66	0	FALSE	SNV
HTP_12_22_2020	22248	60	2	T	T	C	0.95	0.95	0.05	0	3	57	0	TRUE	SNV
SJ_10_14_2020	22255	7	1	A	G	A	0	1	0	0	0	0	7	FALSE	SNS
HTP_12_29_2020	22255	129	2	A	A	T	0.84496124	0.84496124	0.147286822	109	0	19	1	FALSE	SNV
OC_12_21_2020	22304	64	2	T	A	T	0.125	0.875	0.125	56	0	8	0	FALSE	con_SNV
OC_12_21_2020	22311	58	2	C	A	C	0.137931034	0.862068966	0.137931034	50	8	0	0	FALSE	con_SNV
HTP_12_22_2020	22312	74	2	T	T	A	0.851351351	0.851351351	0.135135135	10	1	63	0	FALSE	SNV
OC_12_14_2020	22312	10	1	T	A	A	0	1	1	10	0	0	0	FALSE	SNS
OC_12_21_2020	22312	55	2	T	A	T	0.145454545	0.854545455	0.145454545	47	0	8	0	FALSE	con_SNV
SJ_10_28_2020	22313	22	1	C	T	A	0	1	0	0	0	22	0	FALSE	SNS
HTP_12_22_2020	22316	66	2	G	G	A	0.833333333	0.833333333	0.166666667	11	0	0	55	FALSE	SNV
OC_12_14_2020	22316	12	1	G	A	A	0	1	1	12	0	0	0	FALSE	SNS
OC_12_21_2020	22316	65	2	G	A	G	0.123076923	0.861538462	0.123076923	56	0	1	8	FALSE	con_SNV
HTP_12_29_2020	22367	75	2	T	T	G	0.893333333	0.893333333	0.106666667	0	0	67	8	FALSE	SNV
HTP_12_29_2020	22368	71	2	A	A	C	0.901408451	0.901408451	0.098591549	64	7	0	0	FALSE	SNV
HTP_12_29_2020	22370	75	2	C	C	G	0.88	0.88	0.12	0	66	0	9	FALSE	SNV
HTP_12_29_2020	22372	65	2	T	T	C	0.876923077	0.876923077	0.123076923	0	8	57	0	FALSE	SNV
HTP_11_24_2020	22465	15	2	T	C	T	0.2	0.8	0.2	0	12	3	0	FALSE	con_SNV
HTP_11_24_2020	22511	15	2	A	A	T	0.8	0.8	0.2	12	0	3	0	FALSE	SNV
HTP_12_22_2020	22547	62	2	T	T	A	0.790322581	0.790322581	0.209677419	13	0	49	0	FALSE	SNV
PL_12_28_2020	22655	17	1	T	G	A	0	1	0	0	0	0	17	FALSE	SNS
HTP_12_22_2020	22676	28	2	G	G	C	0.607142857	0.607142857	0.392857143	0	11	0	17	FALSE	SNV
SJ_10_28_2020	22767	12	2	T	G	T	0.166666667	0.833333333	0.166666667	0	0	2	10	FALSE	con_SNV
SJ_10_28_2020	22768	14	2	T	C	T	0.142857143	0.857142857	0.142857143	0	12	2	0	FALSE	con_SNV
SJ_10_28_2020	22773	15	2	G	A	G	0.133333333	0.866666667	0.133333333	13	0	0	2	FALSE	con_SNV
HTP_10_13_2020	22908	7	1	A	C	A	0	1	0	0	7	0	0	FALSE	SNS
HTP_10_13_2020	22909	7	1	T	C	A	0	1	0	0	7	0	0	FALSE	SNS
HTP_10_13_2020	22911	7	1	A	C	A	0	1	0	0	7	0	0	FALSE	SNS
HTP_10_13_2020	22912	6	1	T	C	A	0	1	0	0	6	0	0	FALSE	SNS
HTP_10_13_2020	22913	8	1	T	A	A	0	1	1	8	0	0	0	FALSE	SNS
HTP_12_22_2020	22917	13	1	T	G	A	0	1	0	0	0	0	13	FALSE	SNS
HTP_12_29_2020	22917	80	2	T	T	G	0.8125	0.8125	0.1875	0	0	65	15	FALSE	SNV
HTP_10_13_2020	22919	8	1	T	A	A	0	1	1	8	0	0	0	FALSE	SNS
HTP_01_03_2021	22928	5	1	T	G	T	0.2	0.8	0.2	0	0	1	4	FALSE	SNS
HTP_11_24_2020	22928	20	2	T	G	T	0.4	0.6	0.4	0	0	8	12	FALSE	con_SNV
HTP_11_3_2020	22949	10	2	C	A	C	0.3	0.7	0.3	7	3	0	0	FALSE	con_SNV
HTP_11_3_2020	22950	9	2	C	G	C	0.222222222	0.777777778	0.222222222	0	2	0	7	FALSE	con_SNV
HTP_11_3_2020	22951	10	2	T	G	T	0.2	0.8	0.2	0	0	2	8	FALSE	con_SNV
HTP_12_29_2020	22998	173	2	C	C	T	0.907514451	0.907514451	0.092485549	0	157	16	0	FALSE	SNV
HTP_11_24_2020	23042	44	2	T	T	C	0.931818182	0.931818182	0.068181818	0	3	41	0	FALSE	SNV
HTP_12_29_2020	23045	218	2	T	T	C	0.931192661	0.931192661	0.068807339	0	15	203	0	FALSE	SNV
SJ_10_14_2020	23076	15	2	A	G	A	0.133333333	0.866666667	0.133333333	2	0	0	13	FALSE	con_SNV
HTP_12_04_2020	23076	11	1	A	G	A	0	1	0	0	0	0	11	FALSE	SNS
HTP_12_22_2020	23076	145	2	A	A	G	0.834482759	0.834482759	0.165517241	121	0	0	24	FALSE	SNV
HTP_12_29_2020	23076	235	2	A	A	G	0.944680851	0.944680851	0.055319149	222	0	0	13	FALSE	SNV
SJ_10_14_2020	23077	15	2	C	G	C	0.133333333	0.866666667	0.133333333	0	2	0	13	FALSE	con_SNV
HTP_12_04_2020	23077	10	1	C	G	A	0	1	0	0	0	0	10	FALSE	SNS
HTP_12_22_2020	23077	144	2	C	C	G	0.833333333	0.833333333	0.166666667	0	120	0	24	FALSE	SNV
HTP_12_29_2020	23077	233	2	C	C	G	0.935622318	0.935622318	0.060085837	0	218	1	14	FALSE	SNV
SJ_10_14_2020	23078	15	2	C	A	C	0.133333333	0.866666667	0.133333333	13	2	0	0	FALSE	con_SNV
HTP_12_04_2020	23078	10	1	C	A	A	0	1	1	10	0	0	0	FALSE	SNS
HTP_12_22_2020	23078	137	2	C	C	A	0.824817518	0.824817518	0.175182482	24	113	0	0	FALSE	SNV
HTP_12_29_2020	23088	305	2	G	G	T	0.947540984	0.947540984	0.052459016	0	0	16	289	FALSE	SNV
HTP_12_29_2020	23089	299	2	A	A	G	0.939799331	0.939799331	0.060200669	281	0	0	18	FALSE	SNV
HTP_12_29_2020	23090	266	2	G	G	A	0.936090226	0.936090226	0.063909774	17	0	0	249	FALSE	SNV
HTP_12_29_2020	23092	268	2	A	A	T	0.936567164	0.936567164	0.063432836	251	0	17	0	FALSE	SNV
HTP_9_15_2020	23155	50	2	T	T	C	0.62	0.62	0.38	0	19	31	0	FALSE	SNV
HTP_01_03_2021	23155	52	2	T	T	C	0.923076923	0.923076923	0.076923077	0	4	48	0	FALSE	SNV
HTP_01_03_2021	23205	56	2	G	G	T	0.910714286	0.910714286	0.089285714	0	0	5	51	FALSE	SNV
HTP_01_03_2021	23206	55	2	C	C	T	0.890909091	0.890909091	0.109090909	0	49	6	0	FALSE	SNV
HTP_01_03_2021	23207	58	2	A	A	G	0.896551724	0.896551724	0.103448276	52	0	0	6	FALSE	SNV
HTP_01_03_2021	23209	57	2	A	A	T	0.894736842	0.894736842	0.105263158	51	0	6	0	FALSE	SNV
HTP_12_22_2020	23210	82	2	G	G	T	0.817073171	0.817073171	0.182926829	0	0	15	67	FALSE	SNV
SJ_11_4_2020	23210	7	1	G	T	A	0	1	0	0	0	7	0	FALSE	SNS
HTP_12_22_2020	23211	101	2	G	G	T	0.881188119	0.881188119	0.118811881	0	0	12	89	FALSE	SNV
SJ_11_4_2020	23211	7	1	G	T	A	0	1	0	0	0	7	0	FALSE	SNS
HTP_12_22_2020	23216	95	2	C	C	T	0.873684211	0.873684211	0.126315789	0	83	12	0	FALSE	SNV
SJ_11_4_2020	23216	6	1	C	T	A	0	1	0	0	0	6	0	FALSE	SNS
HTP_9_15_2020	23225	26	2	T	T	A	0.807692308	0.807692308	0.192307692	5	0	21	0	FALSE	SNV
HTP_9_15_2020	23227	24	2	T	T	A	0.833333333	0.833333333	0.166666667	4	0	20	0	FALSE	SNV
PL_12_22_2020	23231	41	2	A	A	C	0.756097561	0.756097561	0.243902439	31	10	0	0	FALSE	SNV
PL_12_22_2020	23233	41	2	A	A	T	0.682926829	0.682926829	0.317073171	28	0	13	0	FALSE	SNV
HTP_9_15_2020	23243	54	2	C	C	T	0.555555556	0.555555556	0.444444444	0	30	24	0	FALSE	SNV
PL_12_14_2020	23248	16	1	C	T	A	0	1	0	0	0	16	0	FALSE	SNS
HTP_12_29_2020	23263	289	2	A	A	T	0.944636678	0.944636678	0.051903114	273	0	15	1	FALSE	SNV
HTP_12_29_2020	23264	294	2	G	G	A	0.945578231	0.945578231	0.054421769	16	0	0	278	FALSE	SNV
OC_11_11_2020	23264	18	2	G	G	A	0.888888889	0.888888889	0.111111111	2	0	0	16	FALSE	SNV
HTP_12_29_2020	23267	275	2	A	A	T	0.938181818	0.938181818	0.061818182	258	0	17	0	FALSE	SNV
OC_11_11_2020	23267	18	2	A	A	T	0.888888889	0.888888889	0.111111111	16	0	2	0	FALSE	SNV
HTP_9_15_2020	23299	57	2	A	A	T	0.578947368	0.578947368	0.421052632	33	0	24	0	FALSE	SNV
HTP_12_22_2020	23324	99	2	A	A	C	0.949494949	0.949494949	0.050505051	94	5	0	0	FALSE	SNV
HTP_12_22_2020	23330	76	2	T	T	A	0.934210526	0.934210526	0.065789474	5	0	71	0	FALSE	SNV
HTP_12_22_2020	23331	75	2	G	G	A	0.946666667	0.946666667	0.053333333	4	0	0	71	FALSE	SNV
SJ_8_26_2020	23332	8	1	T	C	A	0	1	0	0	8	0	0	FALSE	SNS
HTP_12_22_2020	23332	90	2	T	T	A	0.944444444	0.944444444	0.055555556	5	0	85	0	FALSE	SNV
SJ_8_26_2020	23333	7	1	T	A	A	0	1	1	7	0	0	0	FALSE	SNS
SJ_8_26_2020	23334	9	1	C	G	A	0	0.888888889	0.111111111	1	0	0	8	FALSE	SNS
SJ_8_26_2020	23335	9	1	T	C	A	0	1	0	0	9	0	0	FALSE	SNS
HTP_12_22_2020	23335	100	2	T	T	A	0.94	0.94	0.05	5	1	94	0	FALSE	SNV
SJ_8_26_2020	23336	9	1	T	A	A	0	1	1	9	0	0	0	FALSE	SNS
SJ_8_26_2020	23338	9	1	T	C	A	0	1	0	0	9	0	0	FALSE	SNS
SJ_8_26_2020	23339	9	1	G	A	A	0	1	1	9	0	0	0	FALSE	SNS
SJ_8_26_2020	23342	9	1	G	A	A	0	1	1	9	0	0	0	FALSE	SNS
HTP_9_15_2020	23374	40	2	T	T	C	0.9	0.9	0.1	0	4	36	0	FALSE	SNV
HTP_9_15_2020	23376	40	2	C	C	G	0.85	0.85	0.15	0	34	0	6	FALSE	SNV
HTP_9_15_2020	23378	40	2	A	A	C	0.9	0.9	0.1	36	4	0	0	FALSE	SNV
HTP_01_03_2021	23396	41	2	T	T	G	0.87804878	0.87804878	0.12195122	0	0	36	5	FALSE	SNV
HTP_01_03_2021	23400	38	2	A	A	C	0.947368421	0.947368421	0.052631579	36	2	0	0	FALSE	SNV
HTP_01_03_2021	23401	46	2	G	G	T	0.913043478	0.913043478	0.086956522	0	0	4	42	FALSE	SNV
HTP_8_11_2020	23403	12	1	A	G	A	0	1	0	0	0	0	12	FALSE	SNS
HTP_9_15_2020	23403	17	1	A	G	A	0	1	0	0	0	0	17	FALSE	SNS
SB_9_10_2020	23403	9	1	A	G	A	0	1	0	0	0	0	9	FALSE	SNS
SJ_10_28_2020	23403	28	1	A	G	A	0	1	0	0	0	0	28	FALSE	SNS
SJ_8_19_2020	23403	9	1	A	G	A	0	1	0	0	0	0	9	FALSE	SNS
SJ_8_26_2020	23403	9	1	A	G	A	0	1	0	0	0	0	9	FALSE	SNS
SJ_9_16_2020	23403	50	1	A	G	A	0	1	0	0	0	0	50	FALSE	SNS
HTP_01_03_2021	23403	55	1	A	G	A	0	1	0	0	0	0	55	FALSE	SNS
HTP_11_3_2020	23403	14	1	A	G	A	0	1	0	0	0	0	14	FALSE	SNS
HTP_12_04_2020	23403	19	1	A	G	A	0	1	0	0	0	0	19	FALSE	SNS
HTP_12_22_2020	23403	71	1	A	G	A	0	1	0	0	0	0	71	FALSE	SNS
HTP_12_29_2020	23403	266	1	A	G	A	0	1	0	0	0	0	266	FALSE	SNS
OC_11_11_2020	23403	15	1	A	G	A	0	1	0	0	0	0	15	FALSE	SNS
OC_12_14_2020	23403	38	1	A	G	A	0	1	0	0	0	0	38	FALSE	SNS
OC_12_21_2020	23403	32	1	A	G	A	0	1	0	0	0	0	32	FALSE	SNS
PL_12_14_2020	23403	22	1	A	G	A	0	1	0	0	0	0	22	FALSE	SNS
SJ_11_18_2020	23403	14	1	A	G	A	0	1	0	0	0	0	14	FALSE	SNS
SJ_11_4_2020	23403	22	1	A	G	A	0.045454545	0.954545455	0.045454545	1	0	0	21	FALSE	SNS
HTP_9_15_2020	23426	40	2	G	A	G	0.425	0.575	0.425	23	0	0	17	FALSE	con_SNV
HTP_12_29_2020	23461	198	2	G	G	A	0.914141414	0.914141414	0.085858586	17	0	0	181	FALSE	SNV
HTP_12_04_2020	23481	43	2	C	C	T	0.837209302	0.837209302	0.162790698	0	36	7	0	FALSE	SNV
PL_12_14_2020	23518	28	2	G	T	G	0.25	0.75	0.25	0	0	21	7	FALSE	con_SNV
HTP_12_29_2020	23533	257	2	C	C	T	0.929961089	0.929961089	0.070038911	0	239	18	0	FALSE	SNV
OC_12_14_2020	23540	26	2	T	T	C	0.923076923	0.923076923	0.076923077	0	2	24	0	FALSE	SNV
HTP_9_01_2020	23554	15	1	A	G	A	0	1	0	0	0	0	15	FALSE	SNS
HTP_11_24_2020	23554	32	2	A	A	G	0.6875	0.6875	0.3125	22	0	0	10	FALSE	SNV
HTP_12_29_2020	23554	273	2	A	A	G	0.945054945	0.945054945	0.054945055	258	0	0	15	TRUE	SNV
SJ_11_4_2020	23554	15	2	A	A	G	0.6	0.6	0.4	9	0	0	6	FALSE	SNV
HTP_12_29_2020	23556	349	2	C	C	T	0.948424069	0.948424069	0.051575931	0	331	18	0	FALSE	SNV
HTP_8_25_2020	23583	31	2	A	A	G	0.677419355	0.677419355	0.322580645	21	0	0	10	FALSE	SNV
HTP_8_25_2020	23587	31	2	G	G	C	0.677419355	0.677419355	0.322580645	0	10	0	21	FALSE	SNV
OC_12_14_2020	23587	43	2	G	G	C	0.88372093	0.88372093	0.11627907	0	5	0	38	FALSE	SNV
SJ_11_4_2020	23599	17	2	T	T	C	0.882352941	0.882352941	0.117647059	0	2	15	0	FALSE	SNV
HTP_01_03_2021	23604	40	2	C	C	A	0.7	0.7	0.3	12	28	0	0	FALSE	SNV
SJ_11_18_2020	23604	8	2	C	A	C	0.375	0.625	0.375	5	3	0	0	FALSE	con_SNV
PL_12_14_2020	23611	30	2	G	G	T	0.766666667	0.766666667	0.233333333	0	0	7	23	FALSE	SNV
HTP_9_15_2020	23635	55	2	C	T	C	0.2	0.8	0.2	0	11	44	0	FALSE	con_SNV
OC_12_14_2020	23641	8	2	T	T	C	0.75	0.75	0.25	0	2	6	0	FALSE	SNV
OC_12_14_2020	23652	15	1	T	C	A	0	1	0	0	15	0	0	FALSE	SNS
HTP_11_3_2020	23664	16	2	C	T	C	0.25	0.75	0.25	0	4	12	0	FALSE	con_SNV
SJ_10_28_2020	23672	28	2	T	A	T	0.142857143	0.857142857	0.142857143	24	0	4	0	FALSE	con_SNV
SJ_10_28_2020	23673	26	2	C	G	C	0.115384615	0.846153846	0.115384615	1	3	0	22	FALSE	con_SNV
HTP_11_24_2020	23674	16	2	A	G	A	0.4375	0.5625	0.4375	7	0	0	9	FALSE	con_SNV
SJ_8_12_2020	23675	7	1	G	T	A	0	1	0	0	0	7	0	FALSE	SNS
SJ_10_28_2020	23679	28	2	C	A	C	0.142857143	0.857142857	0.142857143	24	4	0	0	FALSE	con_SNV
SJ_10_07_2020	23681	35	2	T	T	C	0.914285714	0.914285714	0.085714286	0	3	32	0	FALSE	SNV
SJ_10_28_2020	23683	28	2	C	G	C	0.107142857	0.892857143	0.107142857	0	3	0	25	FALSE	con_SNV
SJ_10_28_2020	23684	31	2	T	A	T	0.129032258	0.870967742	0.129032258	27	0	4	0	FALSE	con_SNV
SJ_10_28_2020	23685	28	2	C	G	C	0.142857143	0.857142857	0.142857143	0	4	0	24	FALSE	con_SNV
SJ_10_28_2020	23689	28	2	T	C	T	0.178571429	0.821428571	0.178571429	0	23	5	0	FALSE	con_SNV
SJ_10_28_2020	23694	27	2	C	G	C	0.148148148	0.851851852	0.148148148	0	4	0	23	FALSE	con_SNV
SJ_10_28_2020	23695	32	2	T	A	T	0.125	0.875	0.125	28	0	4	0	FALSE	con_SNV
HTP_12_22_2020	23700	74	2	C	C	G	0.932432432	0.932432432	0.054054054	0	69	1	4	FALSE	SNV
HTP_01_03_2021	23701	26	2	C	C	T	0.923076923	0.923076923	0.076923077	0	24	2	0	FALSE	SNV
HTP_01_03_2021	23704	19	2	A	A	C	0.894736842	0.894736842	0.105263158	17	2	0	0	FALSE	SNV
HTP_12_22_2020	23704	76	2	A	A	T	0.921052632	0.921052632	0.065789474	70	1	5	0	FALSE	SNV
HTP_01_03_2021	23705	19	2	C	C	A	0.894736842	0.894736842	0.105263158	2	17	0	0	FALSE	SNV
HTP_12_29_2020	23743	115	2	A	A	G	0.930434783	0.930434783	0.069565217	107	0	0	8	FALSE	SNV
HTP_8_11_2020	23765	13	1	T	C	A	0	1	0	0	13	0	0	FALSE	SNS
HTP_8_11_2020	23767	14	1	A	G	A	0	1	0	0	0	0	14	FALSE	SNS
HTP_12_22_2020	23778	85	2	C	C	T	0.929411765	0.929411765	0.058823529	1	79	5	0	FALSE	SNV
HTP_12_22_2020	23785	86	2	C	C	A	0.930232558	0.930232558	0.069767442	6	80	0	0	FALSE	SNV
HTP_12_29_2020	23797	117	2	T	T	A	0.94017094	0.94017094	0.05982906	7	0	110	0	FALSE	SNV
HTP_12_29_2020	23800	119	2	A	A	T	0.941176471	0.941176471	0.058823529	112	0	7	0	FALSE	SNV
HTP_12_22_2020	23822	55	2	T	T	C	0.509090909	0.509090909	0.490909091	0	27	28	0	FALSE	SNV
HTP_11_24_2020	23868	67	2	G	G	T	0.746268657	0.746268657	0.253731343	0	0	17	50	FALSE	SNV
OC_12_14_2020	23887	64	2	C	C	G	0.890625	0.890625	0.109375	0	57	0	7	FALSE	SNV
OC_12_14_2020	23889	70	2	A	A	C	0.871428571	0.871428571	0.128571429	61	9	0	0	FALSE	SNV
NC_8_28_2020	23896	34	2	C	T	C	0.176470588	0.823529412	0.176470588	0	6	28	0	FALSE	con_SNV
NC_8_28_2020	23910	33	2	C	C	T	0.939393939	0.939393939	0.060606061	0	31	2	0	TRUE	SNV
SJ_10_21_2020	23914	25	1	A	T	A	0	1	0	0	0	25	0	FALSE	SNS
SJ_10_21_2020	23917	27	1	C	T	A	0	1	0	0	0	27	0	FALSE	SNS
SJ_10_21_2020	23918	22	1	A	C	A	0	1	0	0	22	0	0	FALSE	SNS
HTP_12_22_2020	23999	200	2	A	A	C	0.91	0.91	0.085	182	17	1	0	FALSE	SNV
SJ_10_14_2020	24001	16	2	C	T	C	0.25	0.75	0.25	0	4	12	0	FALSE	con_SNV
SJ_10_07_2020	24034	77	2	C	C	T	0.623376623	0.623376623	0.376623377	0	48	29	0	FALSE	SNV
SJ_10_07_2020	24038	48	2	G	G	A	0.9375	0.9375	0.0625	3	0	0	45	FALSE	SNV
SB_10_22_2020	24065	40	2	A	A	C	0.95	0.95	0.05	38	2	0	0	TRUE	SNV
HTP_01_03_2021	24076	28	2	T	T	C	0.678571429	0.678571429	0.321428571	0	9	19	0	FALSE	SNV
HTP_12_29_2020	24076	157	2	T	T	C	0.898089172	0.898089172	0.101910828	0	16	141	0	FALSE	SNV
SJ_11_4_2020	24076	14	2	T	C	T	0.428571429	0.571428571	0.428571429	0	8	6	0	FALSE	con_SNV
SJ_11_18_2020	24114	9	2	G	G	T	0.777777778	0.777777778	0.222222222	0	0	2	7	FALSE	SNV
HTP_12_29_2020	24119	204	2	C	C	G	0.941176471	0.941176471	0.058823529	0	192	0	12	FALSE	SNV
SJ_9_23_2020	24155	19	1	C	T	A	0	1	0	0	0	19	0	FALSE	SNS
HTP_12_29_2020	24161	241	2	G	G	A	0.813278008	0.813278008	0.186721992	45	0	0	196	FALSE	SNV
HTP_12_29_2020	24166	254	2	A	A	G	0.783464567	0.783464567	0.216535433	199	0	0	55	FALSE	SNV
SJ_11_4_2020	24166	19	2	A	A	G	0.789473684	0.789473684	0.210526316	15	0	0	4	FALSE	SNV
HTP_12_29_2020	24169	240	2	G	G	A	0.95	0.95	0.05	12	0	0	228	TRUE	SNV
HTP_01_03_2021	24184	21	2	T	T	A	0.80952381	0.80952381	0.19047619	4	0	17	0	FALSE	SNV
HTP_01_03_2021	24186	21	2	C	C	T	0.80952381	0.80952381	0.19047619	0	17	4	0	FALSE	SNV
HTP_01_03_2021	24188	21	2	G	G	C	0.80952381	0.80952381	0.19047619	0	4	0	17	FALSE	SNV
HTP_01_03_2021	24189	21	2	C	C	A	0.80952381	0.80952381	0.19047619	4	17	0	0	FALSE	SNV
HTP_01_03_2021	24190	20	2	A	A	T	0.8	0.8	0.2	16	0	4	0	FALSE	SNV
HTP_01_03_2021	24195	20	2	T	T	G	0.8	0.8	0.2	0	0	16	4	FALSE	SNV
SJ_8_26_2020	24231	27	2	C	C	A	0.888888889	0.888888889	0.111111111	3	24	0	0	FALSE	SNV
HTP_12_22_2020	24260	146	2	A	A	G	0.815068493	0.815068493	0.184931507	119	0	0	27	FALSE	SNV
HTP_01_03_2021	24344	15	1	A	T	A	0.066666667	0.933333333	0.066666667	1	0	14	0	FALSE	SNS
HTP_01_03_2021	24345	15	1	A	T	A	0.066666667	0.933333333	0.066666667	1	0	14	0	FALSE	SNS
HTP_01_03_2021	24347	14	1	A	G	A	0	1	0	0	0	0	14	FALSE	SNS
HTP_12_22_2020	24349	89	2	T	T	C	0.820224719	0.820224719	0.179775281	0	16	73	0	FALSE	SNV
HTP_12_29_2020	24349	67	2	T	T	C	0.910447761	0.910447761	0.089552239	0	6	61	0	FALSE	SNV
HTP_01_03_2021	24350	12	1	G	T	A	0	1	0	0	0	12	0	FALSE	SNS
SJ_11_4_2020	24463	21	2	C	C	G	0.714285714	0.714285714	0.285714286	0	15	0	6	FALSE	SNV
SJ_11_4_2020	24464	26	2	T	T	G	0.884615385	0.884615385	0.115384615	0	0	23	3	FALSE	SNV
SJ_11_4_2020	24465	22	3	C	C	G	0.681818182	0.681818182	0.227272727	0	15	2	5	FALSE	SNV
SJ_11_4_2020	24466	21	2	C	C	G	0.904761905	0.904761905	0.095238095	0	19	0	2	FALSE	SNV
HTP_01_03_2021	24473	33	2	G	G	T	0.848484848	0.848484848	0.151515152	0	0	5	28	FALSE	SNV
HTP_01_03_2021	24474	20	2	G	G	T	0.9	0.9	0.1	0	0	2	18	FALSE	SNV
HTP_01_03_2021	24475	24	2	T	T	A	0.791666667	0.791666667	0.208333333	5	0	19	0	FALSE	SNV
HTP_12_29_2020	24475	33	2	T	T	A	0.939393939	0.939393939	0.060606061	2	0	31	0	FALSE	SNV
HTP_01_03_2021	24476	19	2	G	G	C	0.894736842	0.894736842	0.105263158	0	2	0	17	FALSE	SNV
SJ_11_18_2020	24476	10	2	G	T	G	0.4	0.6	0.4	0	0	6	4	FALSE	con_SNV
HTP_01_03_2021	24479	23	2	A	A	T	0.739130435	0.739130435	0.260869565	17	0	6	0	FALSE	SNV
SJ_11_18_2020	24479	10	2	A	A	T	0.5	0.5	0.5	5	0	5	0	FALSE	SNV
HTP_01_03_2021	24480	24	2	T	T	C	0.791666667	0.791666667	0.208333333	0	5	19	0	FALSE	SNV
HTP_12_29_2020	24480	36	2	T	T	G	0.861111111	0.861111111	0.138888889	0	0	31	5	FALSE	SNV
SJ_11_18_2020	24480	11	2	T	C	T	0.454545455	0.545454545	0.454545455	0	6	5	0	FALSE	con_SNV
HTP_01_03_2021	24483	22	2	C	C	G	0.545454545	0.545454545	0.454545455	0	12	0	10	FALSE	SNV
SJ_11_18_2020	24483	9	2	C	G	C	0.444444444	0.555555556	0.444444444	0	4	0	5	FALSE	con_SNV
OC_12_21_2020	24522	37	2	T	T	G	0.918918919	0.918918919	0.054054054	0	1	34	2	FALSE	SNV
HTP_9_15_2020	24592	24	1	A	C	A	0	1	0	0	24	0	0	FALSE	SNS
SJ_11_4_2020	24592	18	2	A	A	C	0.722222222	0.722222222	0.277777778	13	5	0	0	FALSE	SNV
HTP_9_15_2020	24594	24	1	A	T	A	0	1	0	0	0	24	0	FALSE	SNS
SJ_11_4_2020	24594	17	2	A	A	T	0.647058824	0.647058824	0.352941176	11	0	6	0	FALSE	SNV
HTP_9_15_2020	24597	24	1	T	C	A	0	1	0	0	24	0	0	FALSE	SNS
SJ_11_4_2020	24597	18	2	T	T	C	0.722222222	0.722222222	0.277777778	0	5	13	0	FALSE	SNV
SJ_11_18_2020	24627	7	1	C	T	C	0.142857143	0.857142857	0.142857143	0	1	6	0	FALSE	SNS
HTP_01_03_2021	24632	22	2	C	C	A	0.863636364	0.863636364	0.136363636	3	19	0	0	FALSE	SNV
HTP_12_29_2020	24636	154	2	C	C	G	0.909090909	0.909090909	0.090909091	0	140	0	14	FALSE	SNV
HTP_12_29_2020	24637	157	2	T	T	C	0.917197452	0.917197452	0.082802548	0	13	144	0	FALSE	SNV
HTP_12_29_2020	24638	171	2	G	G	T	0.918128655	0.918128655	0.081871345	0	0	14	157	FALSE	SNV
HTP_12_29_2020	24642	160	2	C	C	A	0.9125	0.9125	0.0875	14	146	0	0	FALSE	SNV
HTP_12_29_2020	24644	165	2	A	A	T	0.915151515	0.915151515	0.084848485	151	0	14	0	FALSE	SNV
HTP_12_29_2020	24647	230	2	A	A	T	0.943478261	0.943478261	0.056521739	217	0	13	0	FALSE	SNV
HTP_12_29_2020	24652	247	2	A	A	T	0.943319838	0.943319838	0.056680162	233	0	14	0	FALSE	SNV
OC_12_21_2020	24700	51	2	C	C	A	0.62745098	0.62745098	0.37254902	19	32	0	0	FALSE	SNV
OC_12_21_2020	24701	55	2	T	T	C	0.654545455	0.654545455	0.345454545	0	19	36	0	FALSE	SNV
OC_12_21_2020	24704	64	2	C	C	A	0.53125	0.53125	0.453125	29	34	0	1	FALSE	SNV
OC_12_21_2020	24706	67	2	T	G	T	0.492537313	0.507462687	0.492537313	0	0	33	34	FALSE	con_SNV
OC_12_21_2020	24707	59	2	C	A	C	0.491525424	0.491525424	0.491525424	29	29	0	1	FALSE	con_SNV
OC_12_21_2020	24709	74	2	T	T	G	0.5	0.5	0.5	0	0	37	37	FALSE	SNV
OC_12_21_2020	24713	67	2	T	C	T	0.47761194	0.52238806	0.47761194	0	35	32	0	FALSE	con_SNV
OC_12_21_2020	24718	64	2	C	C	T	0.53125	0.53125	0.46875	0	34	30	0	FALSE	SNV
HTP_12_22_2020	24781	147	2	G	G	A	0.870748299	0.870748299	0.129251701	19	0	0	128	FALSE	SNV
HTP_12_22_2020	24782	160	2	A	A	G	0.8625	0.8625	0.1375	138	0	0	22	FALSE	SNV
HTP_12_22_2020	24786	147	2	T	T	A	0.857142857	0.857142857	0.136054422	20	1	126	0	FALSE	SNV
HTP_12_22_2020	24797	143	2	C	C	T	0.93006993	0.93006993	0.06993007	0	133	10	0	FALSE	SNV
SB_9_10_2020	24800	29	2	G	G	A	0.931034483	0.931034483	0.068965517	2	0	0	27	FALSE	SNV
HTP_12_29_2020	24858	143	2	G	G	A	0.895104895	0.895104895	0.104895105	15	0	0	128	FALSE	SNV
OC_12_21_2020	24859	79	2	C	C	T	0.949367089	0.949367089	0.050632911	0	75	4	0	FALSE	SNV
HTP_12_29_2020	24966	281	2	A	A	T	0.903914591	0.903914591	0.096085409	254	0	27	0	FALSE	SNV
HTP_9_08_2020	24988	8	1	A	G	A	0	1	0	0	0	0	8	FALSE	SNS
SJ_11_18_2020	25012	19	2	G	G	A	0.631578947	0.631578947	0.368421053	7	0	0	12	FALSE	SNV
HTP_12_29_2020	25039	153	2	T	T	C	0.875816993	0.875816993	0.124183007	0	19	134	0	FALSE	SNV
HTP_9_15_2020	25083	36	2	C	A	C	0.055555556	0.944444444	0.055555556	34	2	0	0	TRUE	con_SNV
HTP_12_29_2020	25095	59	2	A	A	C	0.949152542	0.949152542	0.050847458	56	3	0	0	FALSE	SNV
HTP_9_15_2020	25123	36	2	T	C	T	0.055555556	0.944444444	0.055555556	0	34	2	0	TRUE	con_SNV
HTP_10_02_2020	25175	10	1	A	T	A	0.1	0.9	0.1	1	0	9	0	FALSE	SNS
HTP_12_29_2020	25175	140	2	A	A	T	0.942857143	0.942857143	0.057142857	132	0	8	0	FALSE	SNV
OC_12_14_2020	25175	34	2	A	A	T	0.735294118	0.735294118	0.264705882	25	0	9	0	FALSE	SNV
HTP_10_02_2020	25176	10	1	A	C	T	0	0.9	0.1	0	9	1	0	FALSE	SNS
HTP_12_29_2020	25176	158	2	A	A	C	0.911392405	0.911392405	0.082278481	144	13	0	1	FALSE	SNV
OC_12_14_2020	25176	33	3	A	A	C	0.606060606	0.606060606	0.303030303	20	10	3	0	FALSE	SNV
OC_12_14_2020	25177	33	2	G	G	C	0.848484848	0.848484848	0.151515152	0	5	0	28	FALSE	SNV
OC_12_14_2020	25178	22	2	T	T	G	0.863636364	0.863636364	0.136363636	0	0	19	3	FALSE	SNV
HTP_12_29_2020	25184	153	2	C	C	G	0.901960784	0.901960784	0.078431373	3	138	0	12	FALSE	SNV
HTP_10_02_2020	25186	7	1	G	T	A	0	0.857142857	0.142857143	1	0	6	0	FALSE	SNS
HTP_12_29_2020	25186	170	2	G	G	T	0.947058824	0.947058824	0.052941176	0	0	9	161	FALSE	SNV
HTP_10_02_2020	25190	10	1	A	T	A	0	1	0	0	0	10	0	FALSE	SNS
SJ_8_26_2020	25207	6	2	C	C	T	0.666666667	0.666666667	0.333333333	0	4	2	0	FALSE	SNV
HTP_12_22_2020	25218	99	2	G	G	T	0.818181818	0.818181818	0.181818182	0	0	18	81	FALSE	SNV
OC_12_14_2020	25263	47	2	T	T	A	0.893617021	0.893617021	0.106382979	5	0	42	0	FALSE	SNV
OC_12_14_2020	25264	47	2	T	T	C	0.936170213	0.936170213	0.063829787	0	3	44	0	FALSE	SNV
OC_11_4_2020	25265	5	1	T	G	A	0	1	0	0	0	0	5	FALSE	SNS
OC_11_4_2020	25269	35	1	G	A	G	0.057142857	0.942857143	0.057142857	33	0	0	2	TRUE	SNS
OC_11_4_2020	25272	35	1	T	A	T	0.028571429	0.971428571	0.028571429	34	0	1	0	FALSE	SNS
OC_11_4_2020	25273	37	1	G	A	A	0	1	1	37	0	0	0	FALSE	SNS
HTP_10_02_2020	25293	12	2	T	T	A	0.833333333	0.833333333	0.166666667	2	0	10	0	FALSE	SNV
HTP_11_24_2020	25293	31	2	T	A	T	0.322580645	0.677419355	0.322580645	21	0	10	0	FALSE	con_SNV
OC_12_14_2020	25352	184	2	G	G	T	0.782608696	0.782608696	0.217391304	0	0	40	144	FALSE	SNV
HTP_11_3_2020	25359	36	2	A	A	G	0.944444444	0.944444444	0.055555556	34	0	0	2	FALSE	SNV
NC_8_28_2020	25362	36	2	G	G	T	0.944444444	0.944444444	0.055555556	0	0	2	34	FALSE	SNV
HTP_11_3_2020	25362	41	2	G	G	T	0.926829268	0.926829268	0.073170732	0	0	3	38	FALSE	SNV
OC_11_4_2020	25362	37	2	G	G	C	0.810810811	0.810810811	0.189189189	0	7	0	30	FALSE	SNV
HTP_11_3_2020	25363	41	2	A	A	C	0.926829268	0.926829268	0.073170732	38	3	0	0	FALSE	SNV
OC_11_4_2020	25363	6	1	A	T	A	0	1	0	0	0	6	0	FALSE	SNS
OC_12_14_2020	25363	55	2	A	A	T	0.781818182	0.781818182	0.218181818	43	0	12	0	FALSE	SNV
HTP_12_04_2020	25422	18	2	T	T	G	0.666666667	0.666666667	0.333333333	0	0	12	6	FALSE	SNV
HTP_12_04_2020	25423	18	2	G	G	T	0.611111111	0.611111111	0.388888889	0	0	7	11	FALSE	SNV
HTP_11_3_2020	25424	22	2	G	G	C	0.909090909	0.909090909	0.090909091	0	2	0	20	FALSE	SNV
HTP_12_04_2020	25425	18	2	A	A	T	0.666666667	0.666666667	0.333333333	12	0	6	0	FALSE	SNV
HTP_12_04_2020	25427	18	2	C	C	A	0.666666667	0.666666667	0.333333333	6	12	0	0	FALSE	SNV
OC_12_14_2020	25502	22	2	T	T	C	0.545454545	0.545454545	0.454545455	0	10	12	0	FALSE	SNV
HTP_12_22_2020	25528	160	2	C	C	G	0.85	0.85	0.15	0	136	0	24	FALSE	SNV
HTP_12_22_2020	25538	171	2	G	G	T	0.871345029	0.871345029	0.128654971	0	0	22	149	FALSE	SNV
HTP_01_03_2021	25563	24	2	G	G	T	0.625	0.625	0.375	0	0	9	15	FALSE	SNV
HTP_12_04_2020	25563	7	1	G	T	A	0	1	0	0	0	7	0	FALSE	SNS
HTP_12_22_2020	25563	135	2	G	T	G	0.096296296	0.903703704	0.096296296	0	0	122	13	FALSE	con_SNV
HTP_12_29_2020	25563	219	2	G	T	G	0.182648402	0.817351598	0.182648402	0	0	179	40	FALSE	con_SNV
OC_12_14_2020	25563	22	2	G	T	G	0.454545455	0.545454545	0.454545455	0	0	12	10	FALSE	con_SNV
SJ_11_18_2020	25563	20	2	G	T	G	0.5	0.5	0.5	0	0	10	10	FALSE	con_SNV
SB_8_27_2020	25577	65	2	T	C	T	0.169230769	0.830769231	0.169230769	0	54	11	0	FALSE	con_SNV
SJ_11_18_2020	25580	29	2	T	T	C	0.75862069	0.75862069	0.24137931	0	7	22	0	FALSE	SNV
HTP_12_22_2020	25587	173	2	C	C	G	0.884393064	0.884393064	0.10982659	1	153	0	19	FALSE	SNV
SJ_8_26_2020	25621	23	2	G	T	G	0.173913043	0.826086957	0.173913043	0	0	19	4	FALSE	con_SNV
PL_01_03_2021	25656	14	2	A	A	G	0.857142857	0.857142857	0.142857143	12	0	0	2	FALSE	SNV
HTP_01_03_2021	25679	51	2	T	T	A	0.745098039	0.745098039	0.254901961	13	0	38	0	FALSE	SNV
HTP_01_03_2021	25680	39	2	C	C	A	0.794871795	0.794871795	0.205128205	8	31	0	0	FALSE	SNV
HTP_01_03_2021	25711	36	2	T	T	C	0.944444444	0.944444444	0.055555556	0	2	34	0	FALSE	SNV
SJ_11_11_2020	25721	15	2	C	C	T	0.733333333	0.733333333	0.266666667	0	11	4	0	FALSE	SNV
HTP_9_15_2020	25747	30	1	A	C	A	0.033333333	0.966666667	0.033333333	1	29	0	0	FALSE	SNS
HTP_12_22_2020	25844	76	2	C	C	T	0.631578947	0.631578947	0.368421053	0	48	28	0	FALSE	SNV
HTP_12_22_2020	25855	37	2	G	T	G	0.324324324	0.675675676	0.324324324	0	0	25	12	FALSE	con_SNV
HTP_12_22_2020	25907	14	1	G	T	A	0	1	0	0	0	14	0	FALSE	SNS
HTP_12_29_2020	25907	28	1	G	T	A	0	1	0	0	0	28	0	FALSE	SNS
OC_12_14_2020	25907	29	1	G	T	A	0	1	0	0	0	29	0	FALSE	SNS
OC_12_21_2020	25907	5	1	G	T	A	0	1	0	0	0	5	0	FALSE	SNS
SJ_11_18_2020	25916	9	1	C	T	A	0	1	0	0	0	9	0	FALSE	SNS
HTP_12_29_2020	25930	40	2	T	T	C	0.725	0.725	0.275	0	11	29	0	FALSE	SNV
HTP_10_02_2020	25936	8	1	C	G	A	0	1	0	0	0	0	8	FALSE	SNS
HTP_01_03_2021	25940	20	2	A	A	T	0.9	0.9	0.1	18	0	2	0	FALSE	SNV
HTP_01_03_2021	25943	21	2	A	A	G	0.857142857	0.857142857	0.142857143	18	0	0	3	FALSE	SNV
HTP_01_03_2021	26007	32	2	T	T	G	0.53125	0.53125	0.46875	0	0	17	15	FALSE	SNV
HTP_11_3_2020	26007	22	2	T	G	T	0.454545455	0.545454545	0.454545455	0	0	10	12	FALSE	con_SNV
HTP_12_29_2020	26007	89	2	T	T	G	0.730337079	0.730337079	0.269662921	0	0	65	24	FALSE	SNV
OC_11_11_2020	26007	11	1	T	G	A	0	1	0	0	0	0	11	FALSE	SNS
OC_11_4_2020	26008	5	1	T	C	A	0	1	0	0	5	0	0	FALSE	SNS
HTP_01_03_2021	26009	26	2	A	A	C	0.692307692	0.692307692	0.307692308	18	8	0	0	FALSE	SNV
HTP_11_3_2020	26009	20	2	A	A	C	0.5	0.5	0.5	10	10	0	0	FALSE	SNV
HTP_12_29_2020	26009	85	2	A	A	C	0.694117647	0.694117647	0.305882353	59	26	0	0	FALSE	SNV
OC_11_11_2020	26009	16	1	A	C	A	0	1	0	0	16	0	0	FALSE	SNS
HTP_01_03_2021	26010	34	2	C	C	T	0.5	0.5	0.470588235	0	17	16	1	FALSE	SNV
HTP_11_3_2020	26010	20	2	C	C	T	0.5	0.5	0.5	0	10	10	0	FALSE	SNV
HTP_12_29_2020	26010	89	2	C	C	T	0.696629213	0.696629213	0.303370787	0	62	27	0	FALSE	SNV
OC_11_11_2020	26010	13	1	C	T	A	0	1	0	0	0	13	0	FALSE	SNS
HTP_01_03_2021	26013	30	2	C	C	T	0.566666667	0.566666667	0.433333333	0	17	13	0	FALSE	SNV
HTP_11_3_2020	26013	22	2	C	T	C	0.454545455	0.545454545	0.454545455	0	10	12	0	FALSE	con_SNV
HTP_12_29_2020	26013	82	2	C	C	T	0.707317073	0.707317073	0.292682927	0	58	24	0	FALSE	SNV
OC_11_11_2020	26013	13	1	C	T	A	0	1	0	0	0	13	0	FALSE	SNS
OC_11_4_2020	26013	6	1	C	T	A	0	1	0	0	0	6	0	FALSE	SNS
HTP_01_03_2021	26017	32	2	T	C	T	0.5	0.5	0.5	0	16	16	0	FALSE	con_SNV
HTP_11_3_2020	26017	20	2	T	C	T	0.5	0.5	0.5	0	10	10	0	FALSE	con_SNV
HTP_12_29_2020	26017	84	2	T	T	C	0.666666667	0.666666667	0.333333333	0	28	56	0	FALSE	SNV
OC_11_11_2020	26017	15	1	T	C	A	0	1	0	0	15	0	0	FALSE	SNS
SJ_8_26_2020	26021	21	1	A	T	A	0	1	0	0	0	21	0	FALSE	SNS
SJ_8_26_2020	26024	24	1	A	T	A	0	1	0	0	0	24	0	FALSE	SNS
HTP_12_29_2020	26057	117	2	A	A	C	0.931623932	0.931623932	0.068376068	109	8	0	0	FALSE	SNV
OC_12_14_2020	26057	62	2	A	A	C	0.5	0.5	0.5	31	31	0	0	FALSE	SNV
PL_01_04_2021	26063	28	1	G	T	A	0	1	0	0	0	28	0	FALSE	SNS
SJ_8_12_2020	26112	12	1	T	A	A	0	1	1	12	0	0	0	FALSE	SNS
HTP_01_03_2021	26112	41	2	T	T	A	0.707317073	0.707317073	0.292682927	12	0	29	0	FALSE	SNV
HTP_12_29_2020	26113	125	2	G	G	T	0.832	0.832	0.168	0	0	21	104	FALSE	SNV
SJ_11_11_2020	26124	5	2	C	T	C	0.4	0.6	0.4	0	2	3	0	FALSE	con_SNV
SJ_11_11_2020	26151	5	2	C	C	A	0.6	0.6	0.4	2	3	0	0	FALSE	SNV
SJ_10_28_2020	26158	12	1	G	C	A	0	1	0	0	12	0	0	FALSE	SNS
SJ_10_28_2020	26159	14	1	T	A	A	0	1	1	14	0	0	0	FALSE	SNS
SJ_10_28_2020	26167	10	1	G	T	A	0	1	0	0	0	10	0	FALSE	SNS
SJ_10_28_2020	26170	13	1	A	C	A	0	1	0	0	13	0	0	FALSE	SNS
SJ_10_28_2020	26176	14	1	C	A	A	0	1	1	14	0	0	0	FALSE	SNS
SJ_10_28_2020	26180	12	1	T	C	A	0	1	0	0	12	0	0	FALSE	SNS
SJ_10_28_2020	26182	14	1	T	C	A	0	1	0	0	14	0	0	FALSE	SNS
SJ_10_28_2020	26183	13	1	A	C	A	0	1	0	0	13	0	0	FALSE	SNS
SJ_10_28_2020	26184	13	1	T	G	A	0	1	0	0	0	0	13	FALSE	SNS
HTP_9_15_2020	26194	67	2	A	T	A	0.223880597	0.776119403	0.223880597	15	0	52	0	FALSE	con_SNV
OC_12_21_2020	26242	70	2	C	C	A	0.928571429	0.928571429	0.057142857	4	65	0	1	FALSE	SNV
OC_12_21_2020	26243	63	2	T	T	A	0.571428571	0.571428571	0.412698413	26	0	36	1	FALSE	SNV
OC_12_21_2020	26246	57	2	T	T	A	0.859649123	0.859649123	0.087719298	5	2	49	1	FALSE	SNV
SJ_11_18_2020	26278	20	2	T	T	C	0.7	0.7	0.3	0	6	14	0	FALSE	SNV
SJ_11_18_2020	26281	19	2	A	A	T	0.684210526	0.684210526	0.315789474	13	0	6	0	FALSE	SNV
SJ_11_18_2020	26284	18	2	G	G	A	0.666666667	0.666666667	0.333333333	6	0	0	12	FALSE	SNV
SJ_11_18_2020	26285	17	2	T	T	C	0.647058824	0.647058824	0.352941176	0	6	11	0	FALSE	SNV
SJ_11_18_2020	26288	18	2	A	A	T	0.722222222	0.722222222	0.277777778	13	0	5	0	FALSE	SNV
SJ_11_18_2020	26291	16	2	G	G	A	0.625	0.625	0.375	6	0	0	10	FALSE	SNV
HTP_12_29_2020	26301	229	2	T	T	C	0.908296943	0.908296943	0.091703057	0	21	208	0	FALSE	SNV
HTP_12_29_2020	26397	227	2	T	T	C	0.925110132	0.925110132	0.074889868	0	17	210	0	FALSE	SNV
HTP_12_29_2020	26404	230	2	C	C	A	0.939130435	0.939130435	0.060869565	14	216	0	0	FALSE	SNV
HTP_12_29_2020	26405	222	2	C	C	G	0.914414414	0.914414414	0.085585586	0	203	0	19	FALSE	SNV
HTP_12_29_2020	26406	221	2	T	T	A	0.923076923	0.923076923	0.076923077	17	0	204	0	FALSE	SNV
HTP_12_29_2020	26407	216	2	T	T	A	0.935185185	0.935185185	0.064814815	14	0	202	0	FALSE	SNV
HTP_12_29_2020	26408	229	2	C	C	G	0.917030568	0.917030568	0.082969432	0	210	0	19	FALSE	SNV
HTP_12_29_2020	26409	219	2	T	T	G	0.913242009	0.913242009	0.086757991	0	0	200	19	FALSE	SNV
SJ_10_28_2020	26416	8	1	G	T	A	0	1	0	0	0	8	0	FALSE	SNS
HTP_12_22_2020	26416	48	2	G	G	A	0.9375	0.9375	0.0625	3	0	0	45	FALSE	SNV
HTP_12_22_2020	26417	49	2	T	T	A	0.918367347	0.918367347	0.081632653	4	0	45	0	FALSE	SNV
HTP_12_22_2020	26419	50	2	T	T	G	0.94	0.94	0.06	0	0	47	3	FALSE	SNV
SJ_8_26_2020	26424	10	2	T	T	A	0.7	0.7	0.3	3	0	7	0	FALSE	SNV
HTP_12_22_2020	26424	51	2	T	T	A	0.921568627	0.921568627	0.078431373	4	0	47	0	FALSE	SNV
HTP_12_22_2020	26426	54	2	G	G	C	0.925925926	0.925925926	0.074074074	0	4	0	50	FALSE	SNV
HTP_12_22_2020	26427	57	2	T	T	C	0.894736842	0.894736842	0.105263158	0	6	51	0	TRUE	SNV
HTP_12_29_2020	26427	213	2	T	T	C	0.948356808	0.948356808	0.051643192	0	11	202	0	FALSE	SNV
HTP_12_22_2020	26429	59	2	T	T	G	0.93220339	0.93220339	0.06779661	0	0	55	4	FALSE	SNV
HTP_12_22_2020	26432	62	2	A	A	G	0.919354839	0.919354839	0.080645161	57	0	0	5	FALSE	SNV
HTP_12_22_2020	26433	60	2	A	A	C	0.95	0.95	0.05	57	3	0	0	TRUE	SNV
HTP_12_29_2020	26433	236	2	A	A	C	0.847457627	0.847457627	0.148305085	200	35	0	1	FALSE	SNV
HTP_11_3_2020	26439	14	2	G	T	G	0.357142857	0.642857143	0.357142857	0	0	9	5	FALSE	con_SNV
SJ_11_18_2020	26505	11	2	G	A	G	0.181818182	0.818181818	0.181818182	9	0	0	2	FALSE	con_SNV
SJ_9_23_2020	26505	13	1	G	A	A	0	1	1	13	0	0	0	FALSE	SNS
HTP_12_22_2020	26574	88	2	G	G	C	0.863636364	0.863636364	0.136363636	0	12	0	76	FALSE	SNV
HTP_12_29_2020	26574	121	2	G	G	C	0.842975207	0.842975207	0.157024793	0	19	0	102	FALSE	SNV
HTP_12_22_2020	26575	90	2	A	A	G	0.866666667	0.866666667	0.133333333	78	0	0	12	FALSE	SNV
HTP_12_22_2020	26577	97	2	C	C	A	0.886597938	0.886597938	0.113402062	11	86	0	0	FALSE	SNV
HTP_12_22_2020	26578	93	2	A	A	T	0.892473118	0.892473118	0.107526882	83	0	10	0	FALSE	SNV
HTP_12_22_2020	26580	99	2	T	T	G	0.878787879	0.878787879	0.121212121	0	0	87	12	FALSE	SNV
HTP_12_22_2020	26582	100	2	G	G	A	0.87	0.87	0.13	13	0	0	87	FALSE	SNV
HTP_12_22_2020	26589	92	2	G	G	T	0.902173913	0.902173913	0.097826087	0	0	9	83	FALSE	SNV
HTP_12_22_2020	26592	92	2	A	A	C	0.880434783	0.880434783	0.119565217	81	11	0	0	FALSE	SNV
HTP_01_03_2021	26607	16	2	C	C	T	0.6875	0.6875	0.3125	0	11	5	0	FALSE	SNV
HTP_12_29_2020	26622	173	2	C	C	T	0.913294798	0.913294798	0.086705202	0	158	15	0	FALSE	SNV
HTP_12_22_2020	26655	138	2	T	T	C	0.884057971	0.884057971	0.108695652	1	15	122	0	FALSE	SNV
HTP_12_22_2020	26656	148	2	T	T	A	0.878378378	0.878378378	0.121621622	18	0	130	0	FALSE	SNV
HTP_12_22_2020	26657	129	2	T	T	A	0.88372093	0.88372093	0.11627907	15	0	114	0	FALSE	SNV
HTP_01_03_2021	26681	51	2	C	C	T	0.941176471	0.941176471	0.058823529	0	48	3	0	FALSE	SNV
HTP_12_04_2020	26681	18	1	C	T	A	0	1	0	0	0	18	0	FALSE	SNS
HTP_12_22_2020	26681	129	2	C	C	T	0.620155039	0.620155039	0.379844961	0	80	49	0	FALSE	SNV
HTP_12_29_2020	26681	157	2	C	C	T	0.834394904	0.834394904	0.165605096	0	131	26	0	FALSE	SNV
SJ_11_4_2020	26681	7	1	C	T	C	0.142857143	0.857142857	0.142857143	0	1	6	0	FALSE	SNS
SJ_8_12_2020	26720	40	1	G	C	A	0	1	0	0	40	0	0	FALSE	SNS
HTP_12_29_2020	26730	199	2	G	G	T	0.879396985	0.879396985	0.120603015	0	0	24	175	FALSE	SNV
HTP_11_24_2020	26752	14	2	C	C	T	0.857142857	0.857142857	0.142857143	0	12	2	0	FALSE	SNV
SJ_10_28_2020	26840	14	1	G	T	A	0	1	0	0	0	14	0	FALSE	SNS
HTP_01_03_2021	26861	26	2	T	T	C	0.846153846	0.846153846	0.153846154	0	4	22	0	FALSE	SNV
HTP_12_29_2020	26866	291	2	A	A	G	0.924398625	0.924398625	0.075601375	269	0	0	22	FALSE	SNV
HTP_01_03_2021	26869	30	2	C	C	T	0.866666667	0.866666667	0.133333333	0	26	4	0	FALSE	SNV
HTP_01_03_2021	26871	32	2	A	A	T	0.875	0.875	0.125	28	0	4	0	FALSE	SNV
HTP_12_22_2020	26894	92	2	C	C	T	0.858695652	0.858695652	0.141304348	0	79	13	0	FALSE	SNV
SJ_11_4_2020	26898	29	2	G	G	A	0.896551724	0.896551724	0.103448276	3	0	0	26	FALSE	SNV
HTP_12_29_2020	26927	276	2	A	A	G	0.942028986	0.942028986	0.054347826	260	1	0	15	FALSE	SNV
HTP_12_29_2020	26999	85	2	T	T	G	0.847058824	0.847058824	0.152941176	0	0	72	13	FALSE	SNV
HTP_12_29_2020	27004	80	2	T	T	G	0.875	0.875	0.125	0	0	70	10	FALSE	SNV
HTP_01_03_2021	27102	20	2	G	G	A	0.9	0.9	0.1	2	0	0	18	FALSE	SNV
OC_12_14_2020	27127	9	2	G	G	T	0.777777778	0.777777778	0.222222222	0	0	2	7	FALSE	SNV
HTP_12_29_2020	27186	168	2	C	C	T	0.93452381	0.93452381	0.06547619	0	157	11	0	FALSE	SNV
HTP_12_29_2020	27187	161	2	A	A	G	0.857142857	0.857142857	0.142857143	138	0	0	23	FALSE	SNV
HTP_12_29_2020	27190	154	2	A	A	C	0.909090909	0.909090909	0.090909091	140	14	0	0	FALSE	SNV
HTP_12_29_2020	27191	164	2	A	A	T	0.884146341	0.884146341	0.115853659	145	0	19	0	FALSE	SNV
OC_12_21_2020	27266	42	1	T	G	A	0	0.952380952	0.047619048	2	0	0	40	TRUE	SNS
OC_12_21_2020	27268	49	2	A	A	C	0.93877551	0.93877551	0.06122449	46	3	0	0	TRUE	SNV
OC_12_21_2020	27272	45	1	T	A	A	0	1	1	45	0	0	0	FALSE	SNS
OC_12_21_2020	27278	46	1	T	A	A	0	1	1	46	0	0	0	FALSE	SNS
OC_12_21_2020	27279	42	1	T	A	A	0	1	1	42	0	0	0	FALSE	SNS
OC_12_21_2020	27285	45	1	T	A	A	0	1	1	45	0	0	0	FALSE	SNS
HTP_12_22_2020	27295	20	2	A	A	T	0.9	0.9	0.1	18	0	2	0	FALSE	SNV
HTP_12_22_2020	27297	37	2	C	C	T	0.918918919	0.918918919	0.081081081	0	34	3	0	TRUE	SNV
SJ_11_4_2020	27297	21	2	C	C	T	0.714285714	0.714285714	0.238095238	1	15	5	0	FALSE	SNV
HTP_12_22_2020	27298	33	2	A	A	T	0.696969697	0.696969697	0.303030303	23	0	10	0	FALSE	SNV
SJ_11_4_2020	27298	19	2	A	T	A	0.157894737	0.842105263	0.157894737	3	0	16	0	FALSE	con_SNV
SJ_11_4_2020	27299	19	2	T	T	A	0.894736842	0.894736842	0.105263158	2	0	17	0	FALSE	SNV
HTP_12_22_2020	27300	36	2	A	A	T	0.611111111	0.611111111	0.388888889	22	0	14	0	FALSE	SNV
SJ_11_4_2020	27300	21	2	A	T	A	0.285714286	0.714285714	0.285714286	6	0	15	0	FALSE	con_SNV
HTP_12_22_2020	27302	36	2	A	A	T	0.944444444	0.944444444	0.055555556	34	0	2	0	TRUE	SNV
SJ_11_4_2020	27302	21	2	A	A	T	0.857142857	0.857142857	0.142857143	18	0	3	0	FALSE	SNV
HTP_8_25_2020	27339	40	2	G	G	T	0.95	0.95	0.05	0	0	2	38	FALSE	SNV
HTP_8_25_2020	27340	38	2	A	A	G	0.947368421	0.947368421	0.052631579	36	0	0	2	TRUE	SNV
HTP_11_24_2020	27351	11	1	T	A	A	0	1	1	11	0	0	0	FALSE	SNS
OC_9_30_2020	27354	33	1	A	G	A	0	1	0	0	0	0	33	FALSE	SNS
HTP_01_03_2021	27354	11	2	A	G	A	0.272727273	0.727272727	0.272727273	3	0	0	8	FALSE	con_SNV
HTP_11_24_2020	27354	22	2	A	A	G	0.545454545	0.545454545	0.454545455	12	0	0	10	FALSE	SNV
HTP_12_22_2020	27354	49	2	A	G	A	0.489795918	0.510204082	0.489795918	24	0	0	25	FALSE	con_SNV
HTP_12_29_2020	27354	123	2	A	A	G	0.894308943	0.894308943	0.105691057	110	0	0	13	FALSE	SNV
SJ_11_4_2020	27354	28	2	A	A	G	0.857142857	0.857142857	0.142857143	24	0	0	4	FALSE	SNV
HTP_01_03_2021	27391	28	2	A	A	T	0.821428571	0.821428571	0.178571429	23	0	5	0	FALSE	SNV
HTP_01_03_2021	27392	27	2	A	A	G	0.814814815	0.814814815	0.185185185	22	0	0	5	FALSE	SNV
HTP_01_03_2021	27395	32	2	T	T	A	0.84375	0.84375	0.15625	5	0	27	0	FALSE	SNV
HTP_01_03_2021	27401	30	2	T	T	G	0.866666667	0.866666667	0.133333333	0	0	26	4	FALSE	SNV
HTP_01_03_2021	27402	33	2	T	T	A	0.848484848	0.848484848	0.151515152	5	0	28	0	FALSE	SNV
HTP_01_03_2021	27405	31	2	T	T	A	0.870967742	0.870967742	0.129032258	4	0	27	0	FALSE	SNV
HTP_01_03_2021	27406	31	2	C	C	A	0.838709677	0.838709677	0.161290323	5	26	0	0	FALSE	SNV
HTP_01_03_2021	27412	31	2	T	T	A	0.870967742	0.870967742	0.129032258	4	0	27	0	FALSE	SNV
HTP_9_15_2020	27434	11	1	C	T	A	0	1	0	0	0	11	0	FALSE	SNS
SJ_10_14_2020	27449	49	2	A	T	A	0.387755102	0.612244898	0.387755102	19	0	30	0	FALSE	con_SNV
HTP_8_18_2020	27450	8	1	C	G	A	0	1	0	0	0	0	8	FALSE	SNS
HTP_01_03_2021	27452	36	2	A	A	G	0.833333333	0.833333333	0.166666667	30	0	0	6	FALSE	SNV
SB_8_27_2020	27467	5	1	G	T	A	0	1	0	0	0	5	0	FALSE	SNS
HTP_12_22_2020	27485	124	2	T	T	G	0.782258065	0.782258065	0.209677419	1	0	97	26	FALSE	SNV
HTP_11_24_2020	27509	37	2	C	C	T	0.675675676	0.675675676	0.324324324	0	25	12	0	FALSE	SNV
HTP_12_04_2020	27601	38	2	G	G	A	0.947368421	0.947368421	0.052631579	2	0	0	36	FALSE	SNV
HTP_01_03_2021	27643	25	2	C	C	T	0.84	0.84	0.16	0	21	4	0	FALSE	SNV
HTP_12_22_2020	27643	75	2	C	C	G	0.946666667	0.946666667	0.053333333	0	71	0	4	FALSE	SNV
HTP_01_03_2021	27644	22	2	C	C	G	0.909090909	0.909090909	0.090909091	0	20	0	2	FALSE	SNV
HTP_12_22_2020	27647	79	2	A	A	G	0.949367089	0.949367089	0.050632911	75	0	0	4	FALSE	SNV
SJ_8_26_2020	27661	23	2	C	C	T	0.608695652	0.608695652	0.391304348	0	14	9	0	FALSE	SNV
SB_9_24_2020	27703	5	1	G	T	A	0	1	0	0	0	5	0	FALSE	SNS
HTP_11_24_2020	27721	21	2	A	A	T	0.619047619	0.619047619	0.380952381	13	0	8	0	FALSE	SNV
HTP_11_24_2020	27722	22	2	T	T	A	0.636363636	0.636363636	0.363636364	8	0	14	0	FALSE	SNV
HTP_11_24_2020	27733	19	2	T	C	T	0.473684211	0.526315789	0.473684211	0	10	9	0	FALSE	con_SNV
OC_12_21_2020	27735	15	1	C	T	A	0	1	0	0	0	15	0	FALSE	SNS
HTP_01_03_2021	27750	28	2	G	A	G	0.5	0.5	0.5	14	0	0	14	FALSE	con_SNV
HTP_11_3_2020	27750	6	1	G	A	A	0	1	1	6	0	0	0	FALSE	SNS
HTP_12_29_2020	27750	175	2	G	G	A	0.902857143	0.902857143	0.097142857	17	0	0	158	FALSE	SNV
HTP_9_15_2020	27758	9	2	G	T	G	0.444444444	0.555555556	0.444444444	0	0	5	4	FALSE	con_SNV
HTP_01_03_2021	27762	39	2	G	G	T	0.846153846	0.846153846	0.153846154	0	0	6	33	FALSE	SNV
HTP_12_29_2020	27798	191	2	G	G	T	0.942408377	0.942408377	0.057591623	0	0	11	180	FALSE	SNV
HTP_01_03_2021	27870	19	2	G	G	T	0.842105263	0.842105263	0.157894737	0	0	3	16	FALSE	SNV
SJ_11_18_2020	27870	5	2	G	G	T	0.6	0.6	0.4	0	0	2	3	FALSE	SNV
SJ_11_4_2020	27870	13	2	G	G	T	0.692307692	0.692307692	0.307692308	0	0	4	9	FALSE	SNV
HTP_12_22_2020	27890	39	2	G	G	T	0.820512821	0.820512821	0.179487179	0	0	7	32	FALSE	SNV
HTP_12_29_2020	27890	99	2	G	G	T	0.777777778	0.777777778	0.222222222	0	0	22	77	FALSE	SNV
OC_12_14_2020	27890	27	2	G	G	T	0.518518519	0.518518519	0.481481481	0	0	13	14	FALSE	SNV
OC_12_21_2020	27890	28	2	G	T	G	0.464285714	0.535714286	0.464285714	0	0	15	13	FALSE	con_SNV
SJ_11_11_2020	27890	5	1	G	T	A	0	1	0	0	0	5	0	FALSE	SNS
SJ_11_18_2020	27890	6	2	G	G	T	0.666666667	0.666666667	0.333333333	0	0	2	4	FALSE	SNV
SJ_11_4_2020	27890	17	2	G	G	T	0.764705882	0.764705882	0.235294118	0	0	4	13	FALSE	SNV
HTP_12_22_2020	27917	46	2	A	A	G	0.826086957	0.826086957	0.173913043	38	0	0	8	FALSE	SNV
HTP_12_29_2020	27935	117	2	T	T	A	0.888888889	0.888888889	0.111111111	13	0	104	0	FALSE	SNV
HTP_01_03_2021	27964	14	2	C	C	T	0.642857143	0.642857143	0.357142857	0	9	5	0	FALSE	SNV
HTP_12_04_2020	27964	24	1	C	T	A	0	1	0	0	0	24	0	FALSE	SNS
HTP_12_22_2020	27964	30	2	C	C	T	0.9	0.9	0.1	0	27	3	0	FALSE	SNV
HTP_12_29_2020	27964	88	2	C	C	T	0.784090909	0.784090909	0.215909091	0	69	19	0	FALSE	SNV
HTP_12_22_2020	27977	22	2	T	T	C	0.863636364	0.863636364	0.136363636	0	3	19	0	FALSE	SNV
HTP_01_03_2021	27982	16	2	C	C	T	0.75	0.75	0.25	0	12	4	0	FALSE	SNV
HTP_01_03_2021	27984	16	2	T	T	C	0.625	0.625	0.375	0	6	10	0	FALSE	SNV
HTP_01_03_2021	27987	16	2	G	G	A	0.6875	0.6875	0.3125	5	0	0	11	FALSE	SNV
HTP_01_03_2021	27989	14	2	A	A	G	0.642857143	0.642857143	0.357142857	9	0	0	5	FALSE	SNV
OC_12_14_2020	28001	14	2	G	G	A	0.857142857	0.857142857	0.142857143	2	0	0	12	FALSE	SNV
HTP_12_22_2020	28038	49	2	G	G	A	0.612244898	0.612244898	0.387755102	19	0	0	30	FALSE	SNV
HTP_12_22_2020	28042	48	2	G	G	A	0.645833333	0.645833333	0.354166667	17	0	0	31	FALSE	SNV
OC_12_21_2020	28070	35	2	A	A	C	0.6	0.6	0.4	21	14	0	0	FALSE	SNV
OC_12_21_2020	28071	35	2	T	T	A	0.6	0.6	0.4	14	0	21	0	FALSE	SNV
OC_12_21_2020	28072	34	2	T	T	G	0.588235294	0.588235294	0.411764706	0	0	20	14	FALSE	SNV
PL_01_04_2021	28079	9	1	G	T	A	0	1	0	0	0	9	0	FALSE	SNS
HTP_12_29_2020	28087	63	2	C	C	T	0.587301587	0.587301587	0.412698413	0	37	26	0	FALSE	SNV
OC_12_14_2020	28087	9	1	C	T	A	0	1	0	0	0	9	0	FALSE	SNS
HTP_12_22_2020	28103	84	2	C	C	T	0.928571429	0.928571429	0.071428571	0	78	6	0	FALSE	SNV
HTP_12_22_2020	28107	79	2	C	C	G	0.949367089	0.949367089	0.050632911	0	75	0	4	FALSE	SNV
HTP_8_18_2020	28162	7	1	G	T	A	0	1	0	0	0	7	0	FALSE	SNS
HTP_12_29_2020	28173	119	2	A	A	G	0.899159664	0.899159664	0.100840336	107	0	0	12	FALSE	SNV
HTP_12_29_2020	28177	97	2	T	T	G	0.835051546	0.835051546	0.164948454	0	0	81	16	FALSE	SNV
HTP_8_18_2020	28209	7	1	G	T	A	0	1	0	0	0	7	0	FALSE	SNS
HTP_8_25_2020	28226	53	1	T	C	A	0	1	0	0	53	0	0	FALSE	SNS
HTP_8_25_2020	28229	59	1	T	A	A	0	1	1	59	0	0	0	FALSE	SNS
HTP_8_25_2020	28230	52	1	G	A	A	0	1	1	52	0	0	0	FALSE	SNS
HTP_8_25_2020	28233	57	1	G	T	A	0	1	0	0	0	57	0	FALSE	SNS
HTP_8_25_2020	28238	51	1	T	A	A	0	1	1	51	0	0	0	FALSE	SNS
HTP_8_25_2020	28239	54	1	G	T	A	0	1	0	0	0	54	0	FALSE	SNS
HTP_8_25_2020	28240	51	1	T	C	A	0	1	0	0	51	0	0	FALSE	SNS
HTP_8_25_2020	28242	52	1	G	C	A	0	1	0	0	52	0	0	FALSE	SNS
HTP_8_25_2020	28245	57	1	T	G	A	0	1	0	0	0	0	57	FALSE	SNS
HTP_11_24_2020	28259	21	2	A	C	A	0.476190476	0.523809524	0.476190476	10	11	0	0	FALSE	con_SNV
SJ_9_16_2020	28262	49	1	G	C	A	0	1	0	0	49	0	0	FALSE	SNS
HTP_11_24_2020	28263	21	2	A	C	A	0.476190476	0.523809524	0.476190476	10	11	0	0	FALSE	con_SNV
HTP_11_24_2020	28269	20	2	C	A	C	0.5	0.5	0.5	10	10	0	0	FALSE	con_SNV
HTP_11_24_2020	28271	21	2	A	A	T	0.523809524	0.523809524	0.476190476	11	0	10	0	FALSE	SNV
HTP_01_03_2021	28272	19	2	A	A	T	0.684210526	0.684210526	0.315789474	13	0	6	0	FALSE	SNV
HTP_12_22_2020	28272	97	2	A	A	T	0.577319588	0.577319588	0.422680412	56	0	41	0	FALSE	SNV
HTP_12_29_2020	28272	174	2	A	A	T	0.827586207	0.827586207	0.172413793	144	0	30	0	FALSE	SNV
OC_12_21_2020	28272	11	1	A	T	A	0	1	0	0	0	11	0	FALSE	SNS
SJ_11_18_2020	28272	21	2	A	A	T	0.523809524	0.523809524	0.476190476	11	0	10	0	FALSE	SNV
HTP_11_24_2020	28275	18	2	T	T	G	0.555555556	0.555555556	0.444444444	0	0	10	8	FALSE	SNV
HTP_12_04_2020	28275	25	2	T	T	C	0.64	0.64	0.36	0	9	16	0	FALSE	SNV
HTP_8_18_2020	28283	22	2	A	A	G	0.909090909	0.909090909	0.090909091	20	0	0	2	FALSE	SNV
HTP_11_3_2020	28283	18	2	A	A	T	0.555555556	0.555555556	0.444444444	10	0	8	0	FALSE	SNV
HTP_12_29_2020	28283	193	2	A	A	T	0.932642487	0.932642487	0.067357513	180	0	13	0	FALSE	SNV
HTP_11_3_2020	28284	15	2	A	A	T	0.6	0.6	0.4	9	0	6	0	FALSE	SNV
HTP_12_29_2020	28284	183	2	A	A	T	0.93442623	0.93442623	0.06557377	171	0	12	0	FALSE	SNV
SJ_11_11_2020	28287	9	1	G	T	G	0.111111111	0.888888889	0.111111111	0	0	8	1	FALSE	SNS
HTP_11_3_2020	28288	17	2	A	A	G	0.529411765	0.529411765	0.470588235	9	0	0	8	FALSE	SNV
HTP_12_29_2020	28288	185	2	A	A	G	0.902702703	0.902702703	0.097297297	167	0	0	18	FALSE	SNV
HTP_11_3_2020	28289	12	2	C	C	G	0.5	0.5	0.5	0	6	0	6	FALSE	SNV
HTP_12_29_2020	28289	190	2	C	C	G	0.905263158	0.905263158	0.094736842	0	172	0	18	FALSE	SNV
HTP_11_3_2020	28290	15	2	C	T	C	0.466666667	0.533333333	0.466666667	0	7	8	0	FALSE	con_SNV
HTP_12_29_2020	28290	193	2	C	C	T	0.906735751	0.906735751	0.093264249	0	175	18	0	FALSE	SNV
HTP_11_3_2020	28294	15	2	A	A	T	0.733333333	0.733333333	0.266666667	11	0	4	0	FALSE	SNV
HTP_12_29_2020	28294	176	2	A	A	T	0.9375	0.9375	0.0625	165	0	11	0	FALSE	SNV
HTP_11_3_2020	28295	18	2	A	A	T	0.555555556	0.555555556	0.444444444	10	0	8	0	FALSE	SNV
HTP_12_29_2020	28295	176	2	A	A	T	0.926136364	0.926136364	0.073863636	163	0	13	0	FALSE	SNV
HTP_01_03_2021	28321	27	2	G	G	T	0.888888889	0.888888889	0.111111111	0	0	3	24	FALSE	SNV
SJ_10_28_2020	28327	49	2	T	T	G	0.714285714	0.714285714	0.285714286	0	0	35	14	FALSE	SNV
HTP_12_22_2020	28329	74	2	G	G	C	0.945945946	0.945945946	0.054054054	0	4	0	70	FALSE	SNV
SJ_10_28_2020	28330	51	2	A	A	T	0.725490196	0.725490196	0.274509804	37	0	14	0	FALSE	SNV
HTP_12_22_2020	28331	80	2	C	C	G	0.9125	0.9125	0.0625	0	73	2	5	FALSE	SNV
SJ_10_28_2020	28333	60	2	C	C	A	0.75	0.75	0.25	15	45	0	0	FALSE	SNV
HTP_12_22_2020	28333	77	2	C	C	A	0.935064935	0.935064935	0.064935065	5	72	0	0	FALSE	SNV
HTP_12_22_2020	28336	83	2	A	A	T	0.86746988	0.86746988	0.13253012	72	0	11	0	FALSE	SNV
PL_11_29_2020	28350	28	2	G	G	A	0.928571429	0.928571429	0.071428571	2	0	0	26	FALSE	SNV
HTP_9_15_2020	28378	143	2	G	T	G	0.118881119	0.881118881	0.118881119	0	0	126	17	FALSE	con_SNV
PL_11_29_2020	28378	27	2	G	G	T	0.703703704	0.703703704	0.296296296	0	0	8	19	FALSE	SNV
HTP_12_22_2020	28394	134	2	C	C	A	0.843283582	0.843283582	0.156716418	21	113	0	0	FALSE	SNV
HTP_01_03_2021	28472	52	2	C	C	T	0.807692308	0.807692308	0.192307692	0	42	10	0	FALSE	SNV
HTP_12_22_2020	28472	105	2	C	C	T	0.647619048	0.647619048	0.352380952	0	68	37	0	FALSE	SNV
HTP_12_29_2020	28472	502	2	C	C	T	0.760956175	0.760956175	0.239043825	0	382	120	0	FALSE	SNV
OC_11_11_2020	28472	17	1	C	T	A	0	1	0	0	0	17	0	FALSE	SNS
HTP_11_24_2020	28486	40	2	C	C	T	0.95	0.95	0.05	0	38	2	0	TRUE	SNV
SJ_9_23_2020	28486	11	1	C	T	A	0	1	0	0	0	11	0	FALSE	SNS
SJ_9_23_2020	28487	10	1	G	C	A	0	1	0	0	10	0	0	FALSE	SNS
SJ_11_18_2020	28507	14	2	C	C	T	0.714285714	0.714285714	0.285714286	0	10	4	0	FALSE	SNV
SJ_10_28_2020	28541	22	1	G	C	A	0	1	0	0	22	0	0	FALSE	SNS
SJ_11_18_2020	28548	7	2	G	C	G	0.285714286	0.714285714	0.285714286	0	5	0	2	FALSE	con_SNV
HTP_9_01_2020	28550	190	2	C	C	T	0.515789474	0.515789474	0.484210526	0	98	92	0	FALSE	SNV
SJ_11_18_2020	28560	15	2	G	G	C	0.666666667	0.666666667	0.333333333	0	5	0	10	FALSE	SNV
HTP_01_03_2021	28561	75	2	T	T	A	0.946666667	0.946666667	0.053333333	4	0	71	0	FALSE	SNV
HTP_01_03_2021	28563	75	2	G	G	C	0.946666667	0.946666667	0.053333333	0	4	0	71	FALSE	SNV
HTP_01_03_2021	28565	77	2	G	G	T	0.948051948	0.948051948	0.051948052	0	0	4	73	FALSE	SNV
SJ_10_28_2020	28567	22	2	C	C	T	0.909090909	0.909090909	0.090909091	0	20	2	0	FALSE	SNV
OC_12_14_2020	28602	110	2	T	T	C	0.872727273	0.872727273	0.127272727	0	14	96	0	FALSE	SNV
OC_12_14_2020	28603	133	2	C	C	A	0.902255639	0.902255639	0.097744361	13	120	0	0	FALSE	SNV
PL_01_04_2021	28603	19	1	C	T	A	0	1	0	0	0	19	0	FALSE	SNS
OC_12_14_2020	28605	136	2	A	A	T	0.889705882	0.889705882	0.095588235	121	0	13	2	FALSE	SNV
OC_12_14_2020	28606	143	2	C	C	T	0.902097902	0.902097902	0.097902098	0	129	14	0	FALSE	SNV
HTP_9_15_2020	28607	67	2	T	T	C	0.865671642	0.865671642	0.134328358	0	9	58	0	FALSE	SNV
SJ_10_07_2020	28607	6	1	T	C	A	0	1	0	0	6	0	0	FALSE	SNS
HTP_11_24_2020	28607	54	2	T	T	C	0.666666667	0.666666667	0.333333333	0	18	36	0	FALSE	SNV
HTP_9_15_2020	28609	67	2	C	C	T	0.865671642	0.865671642	0.134328358	0	58	9	0	FALSE	SNV
SJ_10_07_2020	28609	20	1	C	T	A	0	1	0	0	0	20	0	FALSE	SNS
SJ_8_19_2020	28609	28	1	C	T	A	0	1	0	0	0	28	0	FALSE	SNS
HTP_11_24_2020	28609	71	2	C	C	T	0.76056338	0.76056338	0.23943662	0	54	17	0	FALSE	SNV
HTP_9_15_2020	28612	43	2	A	A	T	0.790697674	0.790697674	0.209302326	34	0	9	0	FALSE	SNV
SJ_10_07_2020	28612	21	1	A	T	A	0	1	0	0	0	21	0	FALSE	SNS
SJ_8_19_2020	28612	26	1	A	T	A	0	1	0	0	0	26	0	FALSE	SNS
HTP_11_24_2020	28612	65	2	A	A	T	0.815384615	0.815384615	0.184615385	53	0	12	0	FALSE	SNV
HTP_12_22_2020	28615	311	2	A	A	G	0.935691318	0.935691318	0.064308682	291	0	0	20	FALSE	SNV
SJ_10_14_2020	28620	10	2	G	G	A	0.8	0.8	0.2	2	0	0	8	FALSE	SNV
OC_12_14_2020	28634	163	2	C	C	T	0.846625767	0.846625767	0.153374233	0	138	25	0	FALSE	SNV
HTP_10_02_2020	28636	8	2	T	T	C	0.75	0.75	0.25	0	2	6	0	FALSE	SNV
HTP_10_02_2020	28637	8	2	C	C	T	0.75	0.75	0.25	0	6	2	0	FALSE	SNV
HTP_10_02_2020	28638	8	2	C	C	G	0.75	0.75	0.25	0	6	0	2	FALSE	SNV
HTP_11_3_2020	28639	67	2	C	C	T	0.880597015	0.880597015	0.119402985	0	59	8	0	FALSE	SNV
HTP_10_02_2020	28647	8	2	C	C	T	0.75	0.75	0.25	0	6	2	0	FALSE	SNV
PL_12_22_2020	28659	29	2	G	G	T	0.931034483	0.931034483	0.068965517	0	0	2	27	FALSE	SNV
HTP_12_22_2020	28662	210	2	T	T	C	0.919047619	0.919047619	0.076190476	1	16	193	0	FALSE	SNV
OC_12_21_2020	28662	153	2	T	T	C	0.862745098	0.862745098	0.137254902	0	21	132	0	FALSE	SNV
HTP_12_22_2020	28667	225	2	T	T	G	0.933333333	0.933333333	0.066666667	0	0	210	15	FALSE	SNV
OC_12_21_2020	28667	146	2	T	T	G	0.863013699	0.863013699	0.136986301	0	0	126	20	FALSE	SNV
SJ_11_11_2020	28708	10	2	C	C	T	0.6	0.6	0.4	0	6	4	0	FALSE	SNV
OC_8_12_2020	28716	29	1	C	G	C	0.034482759	0.965517241	0.034482759	0	1	0	28	FALSE	SNS
SJ_11_11_2020	28719	10	2	G	G	T	0.8	0.8	0.2	0	0	2	8	FALSE	SNV
SJ_8_12_2020	28720	47	2	C	T	C	0.319148936	0.680851064	0.319148936	0	15	32	0	FALSE	con_SNV
HTP_12_22_2020	28728	303	2	C	C	T	0.927392739	0.927392739	0.072607261	0	281	22	0	FALSE	SNV
HTP_01_03_2021	28764	36	2	G	G	T	0.722222222	0.722222222	0.277777778	0	0	10	26	FALSE	SNV
HTP_01_03_2021	28765	34	2	A	A	T	0.764705882	0.764705882	0.235294118	26	0	8	0	FALSE	SNV
HTP_01_03_2021	28766	33	2	A	A	G	0.666666667	0.666666667	0.333333333	22	0	0	11	FALSE	SNV
OC_11_4_2020	28770	5	1	C	T	A	0	1	0	0	0	5	0	FALSE	SNS
SJ_11_18_2020	28796	40	2	G	G	T	0.95	0.95	0.05	0	0	2	38	TRUE	SNV
HTP_10_02_2020	28799	24	2	A	A	G	0.916666667	0.916666667	0.083333333	22	0	0	2	FALSE	SNV
HTP_12_04_2020	28807	12	2	C	C	T	0.5	0.5	0.5	0	6	6	0	FALSE	SNV
OC_12_21_2020	28814	23	2	C	C	T	0.608695652	0.608695652	0.391304348	0	14	9	0	FALSE	SNV
HTP_11_24_2020	28823	23	2	T	T	G	0.782608696	0.782608696	0.173913043	0	1	18	4	FALSE	SNV
HTP_11_3_2020	28828	43	2	T	T	C	0.76744186	0.76744186	0.23255814	0	10	33	0	FALSE	SNV
SJ_10_28_2020	28834	8	1	A	G	A	0	1	0	0	0	0	8	FALSE	SNS
HTP_11_3_2020	28834	37	2	A	A	T	0.72972973	0.72972973	0.27027027	27	0	10	0	FALSE	SNV
HTP_11_3_2020	28837	33	2	A	A	G	0.757575758	0.757575758	0.242424242	25	0	0	8	FALSE	SNV
HTP_12_22_2020	28842	201	2	G	G	T	0.895522388	0.895522388	0.104477612	0	0	21	180	FALSE	SNV
HTP_10_02_2020	28844	11	2	C	T	C	0.454545455	0.545454545	0.454545455	0	5	6	0	FALSE	con_SNV
HTP_12_29_2020	28853	437	2	T	T	G	0.945080092	0.945080092	0.052631579	0	1	413	23	FALSE	SNV
HTP_10_02_2020	28854	12	1	C	T	A	0	1	0	0	0	12	0	FALSE	SNS
HTP_10_20_2020	28854	16	1	C	T	A	0	1	0	0	0	16	0	FALSE	SNS
HTP_8_25_2020	28854	10	1	C	T	A	0	1	0	0	0	10	0	FALSE	SNS
HTP_9_01_2020	28854	17	1	C	T	A	0	1	0	0	0	17	0	FALSE	SNS
HTP_9_15_2020	28854	95	2	C	C	T	0.947368421	0.947368421	0.052631579	0	90	5	0	FALSE	SNV
SB_10_22_2020	28854	11	1	C	T	A	0	1	0	0	0	11	0	FALSE	SNS
SJ_10_28_2020	28854	8	1	C	T	A	0	1	0	0	0	8	0	FALSE	SNS
HTP_01_03_2021	28854	85	2	C	C	T	0.623529412	0.623529412	0.376470588	0	53	32	0	FALSE	SNV
HTP_11_3_2020	28854	28	2	C	C	T	0.607142857	0.607142857	0.357142857	1	17	10	0	FALSE	SNV
HTP_12_04_2020	28854	5	1	C	T	A	0	1	0	0	0	5	0	FALSE	SNS
HTP_12_22_2020	28854	152	2	C	C	T	0.776315789	0.776315789	0.223684211	0	118	34	0	FALSE	SNV
OC_12_21_2020	28854	41	2	C	C	T	0.658536585	0.658536585	0.341463415	0	27	14	0	FALSE	SNV
SJ_11_18_2020	28854	31	2	C	T	C	0.419354839	0.580645161	0.419354839	0	13	18	0	FALSE	con_SNV
OC_8_12_2020	28867	26	1	T	C	A	0	0.961538462	0.038461538	1	25	0	0	FALSE	SNS
HTP_11_24_2020	28869	57	2	C	C	T	0.842105263	0.842105263	0.157894737	0	48	9	0	FALSE	SNV
HTP_11_3_2020	28869	27	2	C	C	T	0.666666667	0.666666667	0.333333333	0	18	9	0	FALSE	SNV
HTP_12_22_2020	28869	141	2	C	C	T	0.510638298	0.510638298	0.489361702	0	72	69	0	FALSE	SNV
HTP_12_29_2020	28869	478	2	C	C	T	0.734309623	0.734309623	0.265690377	0	351	127	0	FALSE	SNV
OC_11_11_2020	28869	20	1	C	T	A	0	1	0	0	0	20	0	FALSE	SNS
OC_11_4_2020	28869	5	1	C	T	A	0	1	0	0	0	5	0	FALSE	SNS
OC_12_14_2020	28869	80	2	C	C	T	0.75	0.75	0.25	0	60	20	0	FALSE	SNV
OC_12_21_2020	28869	33	2	C	C	T	0.939393939	0.939393939	0.060606061	0	31	2	0	TRUE	SNV
SJ_11_11_2020	28869	6	1	C	T	A	0	1	0	0	0	6	0	FALSE	SNS
HTP_01_03_2021	28887	81	2	C	C	T	0.555555556	0.555555556	0.444444444	0	45	36	0	FALSE	SNV
HTP_11_24_2020	28887	63	2	C	T	C	0.222222222	0.777777778	0.222222222	0	14	49	0	FALSE	con_SNV
HTP_12_22_2020	28887	149	2	C	C	T	0.570469799	0.570469799	0.422818792	0	85	63	1	FALSE	SNV
HTP_12_29_2020	28887	530	2	C	T	C	0.481132075	0.498113208	0.481132075	11	255	264	0	FALSE	con_SNV
OC_12_14_2020	28887	57	1	C	T	A	0	1	0	0	0	57	0	FALSE	SNS
SJ_11_18_2020	28887	18	2	C	C	T	0.555555556	0.555555556	0.444444444	0	10	8	0	FALSE	SNV
HTP_12_22_2020	28909	201	2	C	C	T	0.865671642	0.865671642	0.134328358	0	174	27	0	FALSE	SNV
HTP_12_22_2020	28957	218	2	C	C	T	0.931192661	0.931192661	0.068807339	0	203	15	0	FALSE	SNV
HTP_01_03_2021	28975	111	2	G	G	T	0.873873874	0.873873874	0.126126126	0	0	14	97	FALSE	SNV
HTP_12_29_2020	28977	532	2	C	C	T	0.94924812	0.94924812	0.05075188	0	505	27	0	TRUE	SNV
HTP_12_22_2020	29023	200	2	T	T	C	0.915	0.915	0.085	0	17	183	0	FALSE	SNV
HTP_12_04_2020	29025	9	2	C	C	T	0.666666667	0.666666667	0.333333333	0	6	3	0	FALSE	SNV
HTP_12_22_2020	29049	215	2	G	G	A	0.948837209	0.948837209	0.051162791	11	0	0	204	FALSE	SNV
HTP_9_01_2020	29067	42	2	C	C	T	0.619047619	0.619047619	0.380952381	0	26	16	0	FALSE	SNV
HTP_01_03_2021	29095	120	2	C	C	T	0.908333333	0.908333333	0.083333333	0	109	10	1	FALSE	SNV
HTP_12_22_2020	29140	170	2	G	G	C	0.870588235	0.870588235	0.129411765	0	22	0	148	FALSE	SNV
HTP_9_15_2020	29179	117	2	G	C	G	0.230769231	0.769230769	0.230769231	0	90	0	27	FALSE	con_SNV
SJ_10_28_2020	29200	39	1	C	T	A	0	1	0	0	0	39	0	FALSE	SNS
PL_01_04_2021	29204	12	1	G	T	A	0	1	0	0	0	12	0	FALSE	SNS
SJ_11_18_2020	29205	18	2	C	C	T	0.777777778	0.777777778	0.222222222	0	14	4	0	FALSE	SNV
SJ_10_14_2020	29207	32	2	T	T	C	0.90625	0.90625	0.09375	0	3	29	0	TRUE	SNV
SJ_11_4_2020	29272	44	2	C	C	T	0.818181818	0.818181818	0.181818182	0	36	8	0	FALSE	SNV
HTP_10_02_2020	29280	16	1	C	T	A	0	1	0	0	0	16	0	FALSE	SNS
HTP_11_24_2020	29348	44	2	G	G	T	0.568181818	0.568181818	0.431818182	0	0	19	25	FALSE	SNV
OC_12_14_2020	29348	30	2	G	T	G	0.466666667	0.533333333	0.466666667	0	0	16	14	FALSE	con_SNV
HTP_11_24_2020	29349	45	2	C	C	G	0.555555556	0.555555556	0.444444444	0	25	0	20	FALSE	SNV
SJ_10_14_2020	29362	33	1	C	T	A	0	1	0	0	0	33	0	FALSE	SNS
HTP_01_03_2021	29362	77	2	C	C	T	0.948051948	0.948051948	0.051948052	0	73	4	0	FALSE	SNV
HTP_12_04_2020	29362	52	2	C	T	C	0.269230769	0.730769231	0.269230769	0	14	38	0	FALSE	con_SNV
HTP_12_22_2020	29362	222	2	C	T	C	0.423423423	0.576576577	0.423423423	0	94	128	0	FALSE	con_SNV
HTP_12_29_2020	29362	547	2	C	T	C	0.468007313	0.531992687	0.468007313	0	256	291	0	FALSE	con_SNV
OC_12_14_2020	29362	32	2	C	C	T	0.5	0.5	0.5	0	16	16	0	FALSE	SNV
OC_12_21_2020	29362	128	2	C	C	T	0.6171875	0.6171875	0.3828125	0	79	49	0	FALSE	SNV
SJ_11_18_2020	29362	22	2	C	C	T	0.727272727	0.727272727	0.272727273	0	16	6	0	FALSE	SNV
SJ_11_4_2020	29362	22	2	C	C	T	0.772727273	0.772727273	0.227272727	0	17	5	0	FALSE	SNV
OC_11_4_2020	29364	6	1	C	A	A	0	1	1	6	0	0	0	FALSE	SNS
OC_11_4_2020	29365	7	1	A	T	A	0	1	0	0	0	7	0	FALSE	SNS
OC_11_4_2020	29370	6	1	C	T	A	0	1	0	0	0	6	0	FALSE	SNS
OC_11_4_2020	29371	6	1	A	T	A	0	1	0	0	0	6	0	FALSE	SNS
SJ_10_28_2020	29377	32	2	T	T	A	0.59375	0.59375	0.40625	13	0	19	0	FALSE	SNV
HTP_11_3_2020	29384	30	2	G	G	T	0.566666667	0.566666667	0.433333333	0	0	13	17	FALSE	SNV
HTP_12_22_2020	29402	190	2	G	G	T	0.826315789	0.826315789	0.173684211	0	0	33	157	FALSE	SNV
SJ_11_11_2020	29402	7	2	G	T	G	0.285714286	0.714285714	0.285714286	0	0	5	2	FALSE	con_SNV
HTP_11_24_2020	29409	38	2	C	C	G	0.947368421	0.947368421	0.052631579	0	36	0	2	TRUE	SNV
HTP_11_24_2020	29410	41	2	T	T	A	0.926829268	0.926829268	0.073170732	3	0	38	0	FALSE	SNV
OC_12_14_2020	29422	117	2	G	G	T	0.709401709	0.709401709	0.282051282	1	0	33	83	FALSE	SNV
SJ_8_12_2020	29432	28	2	A	G	A	0.464285714	0.535714286	0.464285714	13	0	0	15	FALSE	con_SNV
HTP_12_29_2020	29436	543	2	A	A	G	0.942909761	0.942909761	0.055248619	512	1	0	30	FALSE	SNV
HTP_12_29_2020	29437	566	2	A	A	T	0.945229682	0.945229682	0.054770318	535	0	31	0	FALSE	SNV
HTP_12_29_2020	29443	594	2	A	A	G	0.946127946	0.946127946	0.052188552	562	0	1	31	FALSE	SNV
SB_8_27_2020	29446	12	1	T	C	A	0	1	0	0	12	0	0	FALSE	SNS
HTP_11_24_2020	29451	79	2	C	C	T	0.898734177	0.898734177	0.101265823	0	71	8	0	FALSE	SNV
SJ_8_26_2020	29458	49	1	T	G	A	0	1	0	0	0	0	49	FALSE	SNS
SJ_8_26_2020	29462	45	1	G	T	A	0	1	0	0	0	45	0	FALSE	SNS
HTP_01_03_2021	29473	81	2	G	G	T	0.864197531	0.864197531	0.135802469	0	0	11	70	FALSE	SNV
HTP_01_03_2021	29474	86	2	G	G	T	0.848837209	0.848837209	0.151162791	0	0	13	73	FALSE	SNV
HTP_12_22_2020	29528	230	2	G	G	A	0.926086957	0.926086957	0.073913043	17	0	0	213	FALSE	SNV
HTP_12_22_2020	29529	223	2	C	C	G	0.914798206	0.914798206	0.085201794	0	204	0	19	FALSE	SNV
SJ_11_18_2020	29529	17	2	C	C	G	0.882352941	0.882352941	0.117647059	0	15	0	2	FALSE	SNV
HTP_12_22_2020	29531	206	2	T	T	A	0.902912621	0.902912621	0.097087379	20	0	186	0	FALSE	SNV
SJ_11_18_2020	29531	15	2	T	T	A	0.866666667	0.866666667	0.133333333	2	0	13	0	FALSE	SNV
HTP_12_22_2020	29532	207	2	A	A	C	0.922705314	0.922705314	0.077294686	191	16	0	0	FALSE	SNV
SJ_11_18_2020	29532	19	2	A	A	G	0.578947368	0.578947368	0.368421053	11	1	0	7	FALSE	SNV
HTP_12_22_2020	29533	217	2	A	A	T	0.917050691	0.917050691	0.082949309	199	0	18	0	FALSE	SNV
SJ_11_18_2020	29533	19	2	A	A	C	0.684210526	0.684210526	0.263157895	13	5	1	0	FALSE	SNV
HTP_12_22_2020	29534	213	2	A	A	G	0.920187793	0.920187793	0.079812207	196	0	0	17	FALSE	SNV
HTP_12_29_2020	29543	480	2	G	G	T	0.95	0.95	0.05	0	0	24	456	TRUE	SNV
OC_9_30_2020	29548	18	1	C	T	A	0	1	0	0	0	18	0	FALSE	SNS
HTP_12_04_2020	29549	47	2	A	A	G	0.553191489	0.553191489	0.446808511	26	0	0	21	FALSE	SNV
HTP_12_22_2020	29585	248	2	C	C	T	0.89516129	0.89516129	0.10483871	0	222	26	0	FALSE	SNV
HTP_12_22_2020	29602	279	2	T	T	C	0.949820789	0.949820789	0.050179211	0	14	265	0	TRUE	SNV
HTP_12_29_2020	29602	658	2	T	T	C	0.927051672	0.927051672	0.071428571	0	47	610	1	FALSE	SNV
SJ_11_4_2020	29602	50	2	T	T	C	0.9	0.9	0.08	1	4	45	0	FALSE	SNV
HTP_12_29_2020	29604	686	2	T	T	C	0.937317784	0.937317784	0.062682216	0	43	643	0	FALSE	SNV
SJ_11_4_2020	29604	52	2	T	T	C	0.923076923	0.923076923	0.076923077	0	4	48	0	FALSE	SNV
SJ_10_21_2020	29627	60	2	C	C	T	0.7	0.7	0.3	0	42	18	0	FALSE	SNV
SJ_11_4_2020	29627	51	2	C	C	T	0.607843137	0.607843137	0.392156863	0	31	20	0	FALSE	SNV
HTP_12_04_2020	29638	9	1	A	T	A	0	1	0	0	0	9	0	FALSE	SNS
SJ_10_28_2020	29659	53	2	C	C	T	0.773584906	0.773584906	0.226415094	0	41	12	0	FALSE	SNV
HTP_11_24_2020	29705	32	2	G	G	T	0.8125	0.8125	0.1875	0	0	6	26	FALSE	SNV
HTP_01_03_2021	29710	43	2	T	T	C	0.813953488	0.813953488	0.186046512	0	8	35	0	FALSE	SNV
HTP_12_29_2020	29711	250	2	G	G	C	0.888	0.888	0.112	0	28	0	222	FALSE	SNV
HTP_01_03_2021	29741	35	2	C	C	T	0.914285714	0.914285714	0.085714286	0	32	3	0	FALSE	SNV
OC_12_21_2020	29762	49	2	C	C	G	0.714285714	0.714285714	0.285714286	0	35	0	14	FALSE	SNV
HTP_01_03_2021	29779	46	2	G	G	T	0.913043478	0.913043478	0.086956522	0	0	4	42	FALSE	SNV
HTP_8_11_2020	29784	17	1	C	T	A	0	1	0	0	0	17	0	FALSE	SNS
HTP_11_3_2020	29784	14	2	C	C	T	0.642857143	0.642857143	0.357142857	0	9	5	0	FALSE	SNV
